# Single nucleotide variants in *Pseudomonas aeruginosa* populations from sputum correlate with baseline lung function and predict disease progression in individuals with cystic fibrosis

**DOI:** 10.1101/2021.10.04.21264421

**Authors:** Morteza M. Saber, Jannik Donner, Inès Levade, Nicole Acosta, Michael D. Parkins, Brian Boyle, Roger Levesque, Dao Nguyen, B. Jesse Shapiro

## Abstract

Complex polymicrobial communities inhabit the lungs of individuals with cystic fibrosis (CF) and contribute to the decline in lung function. However, the severity of lung disease and its progression in CF patients are highly variable and imperfectly predicted by host clinical factors at baseline, CFTR mutations in the host genome, or sputum polymicrobial community variation. The opportunistic pathogen *Pseudomonas aeruginosa* (*Pa*) dominates airway infections in the majority of CF adults. Here we hypothesized that genetic variation within *Pa* populations would be predictive of lung disease severity. To quantify *Pa* genetic variation within whole CF sputum samples, we used deep amplicon sequencing on a newly developed custom Ion AmpliSeq panel of 209 *Pa* genes previously associated with the host pathoadaptation and pathogenesis of CF infection. We trained machine learning models using *Pa* single nucleotide variants (SNVs), clinical and microbiome diversity data to classify lung disease severity at the time of sputum sampling, and to predict future lung function decline over five years in a cohort of 54 adult CF patients with chronic *Pa* infection. The models using *Pa* SNVs alone classified baseline lung disease with good sensitivity and specificity, with an area under the receiver operating characteristic curve (AUROC) of 0.87. While the models were less predictive of future lung function decline, they still achieved an AUROC of 0.74. The addition of clinical data to the models, but not microbiome community data, yielded modest improvements (baseline lung function: AUROC=0.92; lung function decline: AUROC=0.79), highlighting the predictive value of the AmpliSeq data. Together, our work provides a proof-of-principle that *Pa* genetic variation in sputum is strongly associated with baseline lung disease, moderately predicts future lung function decline, and provides insight into the pathobiology of *Pa*’s effect on CF.

**Importance:** Cystic fibrosis (CF) is among the most common, life-limiting inherited disorder, caused by mutations in the CF transmembrane conductance regulator (CFTR) gene. CF causes progressive damage to the lungs, the major cause of morbidity and mortality in CF patients. However, the rate of lung function decline is highly variable across CF patients, and cannot be fully explained using existing biomarkers in the human genome or patient co-morbidities. *Pseudomonas aeruginosa* (*Pa*) is known to evolve and adapt within chronic CF infections. We hypothesized that within-patient *Pa* diversity could affect lung disease severity. In a CF cohort study, we demonstrate the utility of machine learning tools for predictive modeling of baseline lung function and subsequent decline in CF patients using deep within-patient *Pa* amplicon sequencing. Our findings show the potential of these models to identify high-risk CF patients based on *Pa* diversity within the lung.

## Supplementary Data 2 for "Single nucleotide variants in *Pseudomonas aeruginosa* populations from sputum correlate with baseline lung function and predict disease progression in individuals with cystic fibrosis": Supplementary_Data2_CF_NSV_maf0.01_with_metadata.csv

Samples	Pseudomonas_aeruginosa_P749_PES:13952:T:C	Pseudomonas_aeruginosa_P749_PES:13969:C:T	Pseudomonas_aeruginosa_P749_PES:14027:G:A	Pseudomonas_aeruginosa_P749_PES:14220:G:T	Pseudomonas_aeruginosa_P749_PES:85182:C:T	Pseudomonas_aeruginosa_P749_PES:85218:T:A	Pseudomonas_aeruginosa_P749_PES:86284:G:C	Pseudomonas_aeruginosa_P749_PES:86376:T:C	Pseudomonas_aeruginosa_P749_PES:86383:C:G	Pseudomonas_aeruginosa_P749_PES:86407:C:T	Pseudomonas_aeruginosa_P749_PES:86487:T:C	Pseudomonas_aeruginosa_P749_PES:86563:C:T	Pseudomonas_aeruginosa_P749_PES:86682:G:T	Pseudomonas_aeruginosa_P749_PES:86683:T:G	Pseudomonas_aeruginosa_P749_PES:86685:A:G	Pseudomonas_aeruginosa_P749_PES:86687:C:G	Pseudomonas_aeruginosa_P749_PES:86694:A:G	Pseudomonas_aeruginosa_P749_PES:86695:C:G	Pseudomonas_aeruginosa_P749_PES:86895:A:G	Pseudomonas_aeruginosa_P749_PES:87052:C:T	Pseudomonas_aeruginosa_P749_PES:87295:T:G	Pseudomonas_aeruginosa_P749_PES:87473:G:T	Pseudomonas_aeruginosa_P749_PES:87697:T:C	Pseudomonas_aeruginosa_P749_PES:87700:A:G	Pseudomonas_aeruginosa_P749_PES:87711:T:C	Pseudomonas_aeruginosa_P749_PES:87855:A:G	Pseudomonas_aeruginosa_P749_PES:87864:A:T	Pseudomonas_aeruginosa_P749_PES:88150:T:G	Pseudomonas_aeruginosa_P749_PES:350808:C:T	Pseudomonas_aeruginosa_P749_PES:350813:A:C	Pseudomonas_aeruginosa_P749_PES:350814:C:A	Pseudomonas_aeruginosa_P749_PES:350851:G:C	Pseudomonas_aeruginosa_P749_PES:350860:G:C	Pseudomonas_aeruginosa_P749_PES:351035:A:C	Pseudomonas_aeruginosa_P749_PES:351249:C:G	Pseudomonas_aeruginosa_P749_PES:351272:C:T	Pseudomonas_aeruginosa_P749_PES:351303:G:A	Pseudomonas_aeruginosa_P749_PES:356794:G:C	Pseudomonas_aeruginosa_P749_PES:356877:A:C	Pseudomonas_aeruginosa_P749_PES:356927:A:G	Pseudomonas_aeruginosa_P749_PES:356943:A:C	Pseudomonas_aeruginosa_P749_PES:357123:C:G	Pseudomonas_aeruginosa_P749_PES:357131:G:T	Pseudomonas_aeruginosa_P749_PES:357136:A:G	Pseudomonas_aeruginosa_P749_PES:357173:A:C	Pseudomonas_aeruginosa_P749_PES:357328:G:C	Pseudomonas_aeruginosa_P749_PES:357347:C:A	Pseudomonas_aeruginosa_P749_PES:357443:A:G	Pseudomonas_aeruginosa_P749_PES:357444:A:T	Pseudomonas_aeruginosa_P749_PES:357445:T:C	Pseudomonas_aeruginosa_P749_PES:387864:T:A	Pseudomonas_aeruginosa_P749_PES:387992:C:G	Pseudomonas_aeruginosa_P749_PES:388083:G:A	Pseudomonas_aeruginosa_P749_PES:388085:G:A	Pseudomonas_aeruginosa_P749_PES:388104:C:T	Pseudomonas_aeruginosa_P749_PES:388149:A:G	Pseudomonas_aeruginosa_P749_PES:408069:T:A	Pseudomonas_aeruginosa_P749_PES:408295:A:C	Pseudomonas_aeruginosa_P749_PES:408301:A:C	Pseudomonas_aeruginosa_P749_PES:408307:A:C	Pseudomonas_aeruginosa_P749_PES:408327:C:T	Pseudomonas_aeruginosa_P749_PES:408339:T:A	Pseudomonas_aeruginosa_P749_PES:408343:C:T	Pseudomonas_aeruginosa_P749_PES:408398:T:G	Pseudomonas_aeruginosa_P749_PES:408399:T:G	Pseudomonas_aeruginosa_P749_PES:408414:T:G	Pseudomonas_aeruginosa_P749_PES:408415:T:C	Pseudomonas_aeruginosa_P749_PES:408504:T:G	Pseudomonas_aeruginosa_P749_PES:408583:A:G	Pseudomonas_aeruginosa_P749_PES:409161:T:C	Pseudomonas_aeruginosa_P749_PES:409263:C:T	Pseudomonas_aeruginosa_P749_PES:409307:G:C	Pseudomonas_aeruginosa_P749_PES:409399:C:G	Pseudomonas_aeruginosa_P749_PES:452806:T:C	Pseudomonas_aeruginosa_P749_PES:452827:C:A	Pseudomonas_aeruginosa_P749_PES:452883:G:A	Pseudomonas_aeruginosa_P749_PES:452928:G:A	Pseudomonas_aeruginosa_P749_PES:452991:A:C	Pseudomonas_aeruginosa_P749_PES:453003:G:T	Pseudomonas_aeruginosa_P749_PES:453003:G:C	Pseudomonas_aeruginosa_P749_PES:453004:C:T	Pseudomonas_aeruginosa_P749_PES:453006:G:T	Pseudomonas_aeruginosa_P749_PES:453007:C:G	Pseudomonas_aeruginosa_P749_PES:453010:G:C	Pseudomonas_aeruginosa_P749_PES:453012:G:T	Pseudomonas_aeruginosa_P749_PES:453013:G:C	Pseudomonas_aeruginosa_P749_PES:453019:A:T	Pseudomonas_aeruginosa_P749_PES:453027:T:G	Pseudomonas_aeruginosa_P749_PES:453043:T:A	Pseudomonas_aeruginosa_P749_PES:453048:C:A	Pseudomonas_aeruginosa_P749_PES:453789:G:C	Pseudomonas_aeruginosa_P749_PES:453789:G:A	Pseudomonas_aeruginosa_P749_PES:454210:A:G	Pseudomonas_aeruginosa_P749_PES:454338:G:A	Pseudomonas_aeruginosa_P749_PES:454363:A:C	Pseudomonas_aeruginosa_P749_PES:454411:C:T	Pseudomonas_aeruginosa_P749_PES:454465:A:G	Pseudomonas_aeruginosa_P749_PES:454477:A:T	Pseudomonas_aeruginosa_P749_PES:454516:C:T	Pseudomonas_aeruginosa_P749_PES:454635:C:T	Pseudomonas_aeruginosa_P749_PES:454762:A:C	Pseudomonas_aeruginosa_P749_PES:454804:G:A	Pseudomonas_aeruginosa_P749_PES:454828:A:C	Pseudomonas_aeruginosa_P749_PES:454830:G:C	Pseudomonas_aeruginosa_P749_PES:454933:T:G	Pseudomonas_aeruginosa_P749_PES:454980:G:A	Pseudomonas_aeruginosa_P749_PES:455003:C:G	Pseudomonas_aeruginosa_P749_PES:455082:G:C	Pseudomonas_aeruginosa_P749_PES:455101:A:C	Pseudomonas_aeruginosa_P749_PES:455104:C:A	Pseudomonas_aeruginosa_P749_PES:455154:A:C	Pseudomonas_aeruginosa_P749_PES:455271:A:C	Pseudomonas_aeruginosa_P749_PES:455318:A:C	Pseudomonas_aeruginosa_P749_PES:455588:G:C	Pseudomonas_aeruginosa_P749_PES:455650:C:T	Pseudomonas_aeruginosa_P749_PES:455668:T:A	Pseudomonas_aeruginosa_P749_PES:455672:C:G	Pseudomonas_aeruginosa_P749_PES:455674:A:G	Pseudomonas_aeruginosa_P749_PES:456045:G:T	Pseudomonas_aeruginosa_P749_PES:456049:G:T	Pseudomonas_aeruginosa_P749_PES:456056:A:C	Pseudomonas_aeruginosa_P749_PES:456135:C:A	Pseudomonas_aeruginosa_P749_PES:456220:T:C	Pseudomonas_aeruginosa_P749_PES:456229:C:A	Pseudomonas_aeruginosa_P749_PES:456306:A:G	Pseudomonas_aeruginosa_P749_PES:456316:G:A	Pseudomonas_aeruginosa_P749_PES:456331:C:A	Pseudomonas_aeruginosa_P749_PES:456637:T:C	Pseudomonas_aeruginosa_P749_PES:456640:T:A	Pseudomonas_aeruginosa_P749_PES:456645:G:A	Pseudomonas_aeruginosa_P749_PES:456932:C:A	Pseudomonas_aeruginosa_P749_PES:457032:G:A	Pseudomonas_aeruginosa_P749_PES:457041:C:G	Pseudomonas_aeruginosa_P749_PES:457056:T:G	Pseudomonas_aeruginosa_P749_PES:457083:G:C	Pseudomonas_aeruginosa_P749_PES:457143:G:A	Pseudomonas_aeruginosa_P749_PES:457153:A:T	Pseudomonas_aeruginosa_P749_PES:457161:G:A	Pseudomonas_aeruginosa_P749_PES:457271:G:C	Pseudomonas_aeruginosa_P749_PES:457506:A:T	Pseudomonas_aeruginosa_P749_PES:457665:G:A	Pseudomonas_aeruginosa_P749_PES:457833:C:T	Pseudomonas_aeruginosa_P749_PES:458014:G:A	Pseudomonas_aeruginosa_P749_PES:458101:C:A	Pseudomonas_aeruginosa_P749_PES:459000:G:C	Pseudomonas_aeruginosa_P749_PES:459325:A:C	Pseudomonas_aeruginosa_P749_PES:459502:C:T	Pseudomonas_aeruginosa_P749_PES:459556:T:A	Pseudomonas_aeruginosa_P749_PES:459613:G:A	Pseudomonas_aeruginosa_P749_PES:459694:T:G	Pseudomonas_aeruginosa_P749_PES:459894:G:T	Pseudomonas_aeruginosa_P749_PES:459895:G:T	Pseudomonas_aeruginosa_P749_PES:459897:A:G	Pseudomonas_aeruginosa_P749_PES:469849:G:A	Pseudomonas_aeruginosa_P749_PES:469875:A:T	Pseudomonas_aeruginosa_P749_PES:469917:A:G	Pseudomonas_aeruginosa_P749_PES:470005:G:A	Pseudomonas_aeruginosa_P749_PES:470701:A:G	Pseudomonas_aeruginosa_P749_PES:470725:G:A	Pseudomonas_aeruginosa_P749_PES:470751:A:C	Pseudomonas_aeruginosa_P749_PES:470770:G:C	Pseudomonas_aeruginosa_P749_PES:471010:C:T	Pseudomonas_aeruginosa_P749_PES:471016:T:C	Pseudomonas_aeruginosa_P749_PES:471126:A:C	Pseudomonas_aeruginosa_P749_PES:471213:T:C	Pseudomonas_aeruginosa_P749_PES:471291:A:G	Pseudomonas_aeruginosa_P749_PES:471408:C:T	Pseudomonas_aeruginosa_P749_PES:471644:C:G	Pseudomonas_aeruginosa_P749_PES:471694:T:C	Pseudomonas_aeruginosa_P749_PES:471696:T:C	Pseudomonas_aeruginosa_P749_PES:471699:A:C	Pseudomonas_aeruginosa_P749_PES:471700:A:C	Pseudomonas_aeruginosa_P749_PES:471701:G:C	Pseudomonas_aeruginosa_P749_PES:471702:T:G	Pseudomonas_aeruginosa_P749_PES:471702:T:C	Pseudomonas_aeruginosa_P749_PES:471703:T:G	Pseudomonas_aeruginosa_P749_PES:471705:T:G	Pseudomonas_aeruginosa_P749_PES:471706:T:C	Pseudomonas_aeruginosa_P749_PES:471706:T:G	Pseudomonas_aeruginosa_P749_PES:471841:C:T	Pseudomonas_aeruginosa_P749_PES:471853:C:G	Pseudomonas_aeruginosa_P749_PES:471961:T:A	Pseudomonas_aeruginosa_P749_PES:471962:C:G	Pseudomonas_aeruginosa_P749_PES:471963:A:G	Pseudomonas_aeruginosa_P749_PES:472036:C:T	Pseudomonas_aeruginosa_P749_PES:472050:C:T	Pseudomonas_aeruginosa_P749_PES:472110:G:C	Pseudomonas_aeruginosa_P749_PES:472248:A:G	Pseudomonas_aeruginosa_P749_PES:472558:T:C	Pseudomonas_aeruginosa_P749_PES:472626:A:G	Pseudomonas_aeruginosa_P749_PES:472708:A:C	Pseudomonas_aeruginosa_P749_PES:472714:T:G	Pseudomonas_aeruginosa_P749_PES:472860:A:G	Pseudomonas_aeruginosa_P749_PES:472866:A:G	Pseudomonas_aeruginosa_P749_PES:472869:C:G	Pseudomonas_aeruginosa_P749_PES:472979:G:C	Pseudomonas_aeruginosa_P749_PES:473032:T:G	Pseudomonas_aeruginosa_P749_PES:473157:A:C	Pseudomonas_aeruginosa_P749_PES:473158:C:A	Pseudomonas_aeruginosa_P749_PES:473307:A:G	Pseudomonas_aeruginosa_P749_PES:473397:C:T	Pseudomonas_aeruginosa_P749_PES:473425:C:T	Pseudomonas_aeruginosa_P749_PES:473548:G:C	Pseudomonas_aeruginosa_P749_PES:473566:G:C	Pseudomonas_aeruginosa_P749_PES:473707:T:G	Pseudomonas_aeruginosa_P749_PES:473707:T:A	Pseudomonas_aeruginosa_P749_PES:473709:G:T	Pseudomonas_aeruginosa_P749_PES:473853:A:C	Pseudomonas_aeruginosa_P749_PES:474010:A:C	Pseudomonas_aeruginosa_P749_PES:474673:G:C	Pseudomonas_aeruginosa_P749_PES:507620:G:A	Pseudomonas_aeruginosa_P749_PES:507749:C:G	Pseudomonas_aeruginosa_P749_PES:507838:T:C	Pseudomonas_aeruginosa_P749_PES:508083:G:C	Pseudomonas_aeruginosa_P749_PES:508419:C:T	Pseudomonas_aeruginosa_P749_PES:508449:A:C	Pseudomonas_aeruginosa_P749_PES:508609:C:A	Pseudomonas_aeruginosa_P749_PES:508755:G:T	Pseudomonas_aeruginosa_P749_PES:508756:C:T	Pseudomonas_aeruginosa_P749_PES:509110:G:C	Pseudomonas_aeruginosa_P749_PES:509179:G:T	Pseudomonas_aeruginosa_P749_PES:509419:C:G	Pseudomonas_aeruginosa_P749_PES:509448:A:C	Pseudomonas_aeruginosa_P749_PES:509485:G:A	Pseudomonas_aeruginosa_P749_PES:527054:C:T	Pseudomonas_aeruginosa_P749_PES:527306:G:A	Pseudomonas_aeruginosa_P749_PES:527331:T:C	Pseudomonas_aeruginosa_P749_PES:527360:A:T	Pseudomonas_aeruginosa_P749_PES:527433:T:C	Pseudomonas_aeruginosa_P749_PES:527445:A:C	Pseudomonas_aeruginosa_P749_PES:527454:C:T	Pseudomonas_aeruginosa_P749_PES:527459:A:C	Pseudomonas_aeruginosa_P749_PES:527496:A:T	Pseudomonas_aeruginosa_P749_PES:527502:T:A	Pseudomonas_aeruginosa_P749_PES:527733:G:T	Pseudomonas_aeruginosa_P749_PES:527745:G:C	Pseudomonas_aeruginosa_P749_PES:527819:T:C	Pseudomonas_aeruginosa_P749_PES:527820:T:C	Pseudomonas_aeruginosa_P749_PES:527823:G:T	Pseudomonas_aeruginosa_P749_PES:527844:C:T	Pseudomonas_aeruginosa_P749_PES:527887:G:T	Pseudomonas_aeruginosa_P749_PES:527939:C:T	Pseudomonas_aeruginosa_P749_PES:527951:A:T	Pseudomonas_aeruginosa_P749_PES:528153:T:C	Pseudomonas_aeruginosa_P749_PES:528173:G:C	Pseudomonas_aeruginosa_P749_PES:528175:C:G	Pseudomonas_aeruginosa_P749_PES:528176:A:G	Pseudomonas_aeruginosa_P749_PES:528197:G:T	Pseudomonas_aeruginosa_P749_PES:528209:T:G	Pseudomonas_aeruginosa_P749_PES:528212:A:T	Pseudomonas_aeruginosa_P749_PES:528213:T:A	Pseudomonas_aeruginosa_P749_PES:528215:C:T	Pseudomonas_aeruginosa_P749_PES:528216:T:A	Pseudomonas_aeruginosa_P749_PES:528222:T:C	Pseudomonas_aeruginosa_P749_PES:528234:T:C	Pseudomonas_aeruginosa_P749_PES:528302:C:T	Pseudomonas_aeruginosa_P749_PES:528312:A:C	Pseudomonas_aeruginosa_P749_PES:528324:A:G	Pseudomonas_aeruginosa_P749_PES:528325:A:C	Pseudomonas_aeruginosa_P749_PES:528327:A:C	Pseudomonas_aeruginosa_P749_PES:528329:T:C	Pseudomonas_aeruginosa_P749_PES:528330:A:C	Pseudomonas_aeruginosa_P749_PES:528332:G:C	Pseudomonas_aeruginosa_P749_PES:528338:T:C	Pseudomonas_aeruginosa_P749_PES:528344:A:T	Pseudomonas_aeruginosa_P749_PES:528346:G:T	Pseudomonas_aeruginosa_P749_PES:528384:T:C	Pseudomonas_aeruginosa_P749_PES:528440:G:A	Pseudomonas_aeruginosa_P749_PES:528441:C:T	Pseudomonas_aeruginosa_P749_PES:528443:G:C	Pseudomonas_aeruginosa_P749_PES:528468:C:T	Pseudomonas_aeruginosa_P749_PES:528518:G:A	Pseudomonas_aeruginosa_P749_PES:528521:A:G	Pseudomonas_aeruginosa_P749_PES:528561:T:C	Pseudomonas_aeruginosa_P749_PES:528585:G:C	Pseudomonas_aeruginosa_P749_PES:528587:C:T	Pseudomonas_aeruginosa_P749_PES:528615:T:G	Pseudomonas_aeruginosa_P749_PES:528639:C:T	Pseudomonas_aeruginosa_P749_PES:528663:C:T	Pseudomonas_aeruginosa_P749_PES:528675:C:G	Pseudomonas_aeruginosa_P749_PES:528690:C:T	Pseudomonas_aeruginosa_P749_PES:528692:T:C	Pseudomonas_aeruginosa_P749_PES:528693:T:C	Pseudomonas_aeruginosa_P749_PES:528771:G:A	Pseudomonas_aeruginosa_P749_PES:528780:G:C	Pseudomonas_aeruginosa_P749_PES:528821:G:A	Pseudomonas_aeruginosa_P749_PES:528822:A:C	Pseudomonas_aeruginosa_P749_PES:528827:G:A	Pseudomonas_aeruginosa_P749_PES:528828:T:C	Pseudomonas_aeruginosa_P749_PES:528897:A:T	Pseudomonas_aeruginosa_P749_PES:529146:C:A	Pseudomonas_aeruginosa_P749_PES:529172:G:A	Pseudomonas_aeruginosa_P749_PES:529283:T:G	Pseudomonas_aeruginosa_P749_PES:529296:C:G	Pseudomonas_aeruginosa_P749_PES:529298:A:G	Pseudomonas_aeruginosa_P749_PES:529304:G:C	Pseudomonas_aeruginosa_P749_PES:529325:A:C	Pseudomonas_aeruginosa_P749_PES:529360:G:T	Pseudomonas_aeruginosa_P749_PES:561069:C:T	Pseudomonas_aeruginosa_P749_PES:561101:G:A	Pseudomonas_aeruginosa_P749_PES:561234:G:C	Pseudomonas_aeruginosa_P749_PES:561236:A:C	Pseudomonas_aeruginosa_P749_PES:561299:C:T	Pseudomonas_aeruginosa_P749_PES:561434:A:C	Pseudomonas_aeruginosa_P749_PES:561435:C:A	Pseudomonas_aeruginosa_P749_PES:561519:C:G	Pseudomonas_aeruginosa_P749_PES:561588:C:T	Pseudomonas_aeruginosa_P749_PES:561602:G:A	Pseudomonas_aeruginosa_P749_PES:561873:A:C	Pseudomonas_aeruginosa_P749_PES:562071:T:C	Pseudomonas_aeruginosa_P749_PES:562299:C:G	Pseudomonas_aeruginosa_P749_PES:562306:A:T	Pseudomonas_aeruginosa_P749_PES:562307:G:T	Pseudomonas_aeruginosa_P749_PES:562326:C:A	Pseudomonas_aeruginosa_P749_PES:562361:C:A	Pseudomonas_aeruginosa_P749_PES:562373:G:A	Pseudomonas_aeruginosa_P749_PES:562428:A:G	Pseudomonas_aeruginosa_P749_PES:562592:C:T	Pseudomonas_aeruginosa_P749_PES:562620:A:G	Pseudomonas_aeruginosa_P749_PES:590778:A:C	Pseudomonas_aeruginosa_P749_PES:590781:T:C	Pseudomonas_aeruginosa_P749_PES:590785:G:C	Pseudomonas_aeruginosa_P749_PES:590792:C:G	Pseudomonas_aeruginosa_P749_PES:590795:T:C	Pseudomonas_aeruginosa_P749_PES:590990:G:C	Pseudomonas_aeruginosa_P749_PES:590991:A:G	Pseudomonas_aeruginosa_P749_PES:591123:A:G	Pseudomonas_aeruginosa_P749_PES:591197:G:A	Pseudomonas_aeruginosa_P749_PES:629341:G:A	Pseudomonas_aeruginosa_P749_PES:629598:A:G	Pseudomonas_aeruginosa_P749_PES:629647:A:G	Pseudomonas_aeruginosa_P749_PES:629707:G:T	Pseudomonas_aeruginosa_P749_PES:629743:T:A	Pseudomonas_aeruginosa_P749_PES:629823:G:A	Pseudomonas_aeruginosa_P749_PES:630514:C:T	Pseudomonas_aeruginosa_P749_PES:630621:A:T	Pseudomonas_aeruginosa_P749_PES:631016:C:A	Pseudomonas_aeruginosa_P749_PES:631079:G:C	Pseudomonas_aeruginosa_P749_PES:641171:T:C	Pseudomonas_aeruginosa_P749_PES:641293:C:G	Pseudomonas_aeruginosa_P749_PES:655293:G:A	Pseudomonas_aeruginosa_P749_PES:655311:T:G	Pseudomonas_aeruginosa_P749_PES:655367:G:A	Pseudomonas_aeruginosa_P749_PES:655397:C:A	Pseudomonas_aeruginosa_P749_PES:655646:C:T	Pseudomonas_aeruginosa_P749_PES:655800:T:G	Pseudomonas_aeruginosa_P749_PES:655802:T:G	Pseudomonas_aeruginosa_P749_PES:656148:C:T	Pseudomonas_aeruginosa_P749_PES:656179:T:G	Pseudomonas_aeruginosa_P749_PES:656286:G:C	Pseudomonas_aeruginosa_P749_PES:656334:C:G	Pseudomonas_aeruginosa_P749_PES:656345:A:C	Pseudomonas_aeruginosa_P749_PES:656765:G:A	Pseudomonas_aeruginosa_P749_PES:656766:A:G	Pseudomonas_aeruginosa_P749_PES:656772:G:C	Pseudomonas_aeruginosa_P749_PES:656793:T:C	Pseudomonas_aeruginosa_P749_PES:656797:T:G	Pseudomonas_aeruginosa_P749_PES:656798:C:G	Pseudomonas_aeruginosa_P749_PES:656834:G:A	Pseudomonas_aeruginosa_P749_PES:656979:C:A	Pseudomonas_aeruginosa_P749_PES:657057:T:C	Pseudomonas_aeruginosa_P749_PES:657194:G:A	Pseudomonas_aeruginosa_P749_PES:657197:A:C	Pseudomonas_aeruginosa_P749_PES:657233:G:C	Pseudomonas_aeruginosa_P749_PES:657668:G:A	Pseudomonas_aeruginosa_P749_PES:657669:G:C	Pseudomonas_aeruginosa_P749_PES:687251:G:A	Pseudomonas_aeruginosa_P749_PES:716492:A:G	Pseudomonas_aeruginosa_P749_PES:716945:A:C	Pseudomonas_aeruginosa_P749_PES:716946:T:G	Pseudomonas_aeruginosa_P749_PES:717012:T:C	Pseudomonas_aeruginosa_P749_PES:717194:G:C	Pseudomonas_aeruginosa_P749_PES:717195:C:T	Pseudomonas_aeruginosa_P749_PES:717425:A:T	Pseudomonas_aeruginosa_P749_PES:717686:G:A	Pseudomonas_aeruginosa_P749_PES:717849:T:C	Pseudomonas_aeruginosa_P749_PES:717860:A:G	Pseudomonas_aeruginosa_P749_PES:717862:C:G	Pseudomonas_aeruginosa_P749_PES:717863:A:C	Pseudomonas_aeruginosa_P749_PES:717864:A:G	Pseudomonas_aeruginosa_P749_PES:717865:G:C	Pseudomonas_aeruginosa_P749_PES:717881:A:T	Pseudomonas_aeruginosa_P749_PES:717882:G:C	Pseudomonas_aeruginosa_P749_PES:717883:C:G	Pseudomonas_aeruginosa_P749_PES:717909:A:C	Pseudomonas_aeruginosa_P749_PES:717926:A:G	Pseudomonas_aeruginosa_P749_PES:717928:C:G	Pseudomonas_aeruginosa_P749_PES:717944:G:C	Pseudomonas_aeruginosa_P749_PES:718028:G:A	Pseudomonas_aeruginosa_P749_PES:718988:C:G	Pseudomonas_aeruginosa_P749_PES:718989:A:G	Pseudomonas_aeruginosa_P749_PES:718990:G:C	Pseudomonas_aeruginosa_P749_PES:720329:A:G	Pseudomonas_aeruginosa_P749_PES:720505:A:G	Pseudomonas_aeruginosa_P749_PES:721112:A:G	Pseudomonas_aeruginosa_P749_PES:721337:C:G	Pseudomonas_aeruginosa_P749_PES:721546:A:G	Pseudomonas_aeruginosa_P749_PES:721547:C:T	Pseudomonas_aeruginosa_P749_PES:721558:A:T	Pseudomonas_aeruginosa_P749_PES:721559:C:A	Pseudomonas_aeruginosa_P749_PES:721621:A:G	Pseudomonas_aeruginosa_P749_PES:721628:G:C	Pseudomonas_aeruginosa_P749_PES:721636:G:C	Pseudomonas_aeruginosa_P749_PES:721639:G:C	Pseudomonas_aeruginosa_P749_PES:721648:A:C	Pseudomonas_aeruginosa_P749_PES:721678:A:C	Pseudomonas_aeruginosa_P749_PES:721693:C:G	Pseudomonas_aeruginosa_P749_PES:721694:T:A	Pseudomonas_aeruginosa_P749_PES:721696:C:G	Pseudomonas_aeruginosa_P749_PES:721711:G:A	Pseudomonas_aeruginosa_P749_PES:721718:C:A	Pseudomonas_aeruginosa_P749_PES:721744:C:A	Pseudomonas_aeruginosa_P749_PES:721843:G:T	Pseudomonas_aeruginosa_P749_PES:721850:A:T	Pseudomonas_aeruginosa_P749_PES:721865:A:C	Pseudomonas_aeruginosa_P749_PES:722012:A:G	Pseudomonas_aeruginosa_P749_PES:722014:T:G	Pseudomonas_aeruginosa_P749_PES:722381:T:G	Pseudomonas_aeruginosa_P749_PES:722491:G:A	Pseudomonas_aeruginosa_P749_PES:722599:G:A	Pseudomonas_aeruginosa_P749_PES:722625:C:G	Pseudomonas_aeruginosa_P749_PES:723056:C:G	Pseudomonas_aeruginosa_P749_PES:723059:C:G	Pseudomonas_aeruginosa_P749_PES:723062:G:A	Pseudomonas_aeruginosa_P749_PES:723638:T:A	Pseudomonas_aeruginosa_P749_PES:723679:C:T	Pseudomonas_aeruginosa_P749_PES:723937:C:G	Pseudomonas_aeruginosa_P749_PES:723955:A:G	Pseudomonas_aeruginosa_P749_PES:723970:T:G	Pseudomonas_aeruginosa_P749_PES:725925:G:T	Pseudomonas_aeruginosa_P749_PES:725973:A:G	Pseudomonas_aeruginosa_P749_PES:726093:T:A	Pseudomonas_aeruginosa_P749_PES:726102:A:G	Pseudomonas_aeruginosa_P749_PES:726215:A:C	Pseudomonas_aeruginosa_P749_PES:726254:T:A	Pseudomonas_aeruginosa_P749_PES:726255:T:A	Pseudomonas_aeruginosa_P749_PES:726326:G:T	Pseudomonas_aeruginosa_P749_PES:726359:A:G	Pseudomonas_aeruginosa_P749_PES:726540:T:C	Pseudomonas_aeruginosa_P749_PES:726857:T:G	Pseudomonas_aeruginosa_P749_PES:726865:A:C	Pseudomonas_aeruginosa_P749_PES:726989:A:G	Pseudomonas_aeruginosa_P749_PES:726995:T:C	Pseudomonas_aeruginosa_P749_PES:726996:G:C	Pseudomonas_aeruginosa_P749_PES:727002:T:C	Pseudomonas_aeruginosa_P749_PES:727004:G:C	Pseudomonas_aeruginosa_P749_PES:727005:A:C	Pseudomonas_aeruginosa_P749_PES:727007:A:C	Pseudomonas_aeruginosa_P749_PES:727008:A:C	Pseudomonas_aeruginosa_P749_PES:727014:T:G	Pseudomonas_aeruginosa_P749_PES:727067:C:T	Pseudomonas_aeruginosa_P749_PES:727074:C:T	Pseudomonas_aeruginosa_P749_PES:727143:T:C	Pseudomonas_aeruginosa_P749_PES:727169:A:G	Pseudomonas_aeruginosa_P749_PES:727245:C:T	Pseudomonas_aeruginosa_P749_PES:727292:G:A	Pseudomonas_aeruginosa_P749_PES:727350:G:C	Pseudomonas_aeruginosa_P749_PES:727458:A:G	Pseudomonas_aeruginosa_P749_PES:727548:T:C	Pseudomonas_aeruginosa_P749_PES:727566:A:G	Pseudomonas_aeruginosa_P749_PES:727571:G:C	Pseudomonas_aeruginosa_P749_PES:727572:A:C	Pseudomonas_aeruginosa_P749_PES:727575:C:T	Pseudomonas_aeruginosa_P749_PES:727577:A:G	Pseudomonas_aeruginosa_P749_PES:727814:A:G	Pseudomonas_aeruginosa_P749_PES:727841:C:T	Pseudomonas_aeruginosa_P749_PES:770185:G:C	Pseudomonas_aeruginosa_P749_PES:770222:T:G	Pseudomonas_aeruginosa_P749_PES:770317:A:G	Pseudomonas_aeruginosa_P749_PES:770433:A:C	Pseudomonas_aeruginosa_P749_PES:770452:C:T	Pseudomonas_aeruginosa_P749_PES:770462:C:T	Pseudomonas_aeruginosa_P749_PES:770569:G:A	Pseudomonas_aeruginosa_P749_PES:770830:T:G	Pseudomonas_aeruginosa_P749_PES:770831:A:G	Pseudomonas_aeruginosa_P749_PES:770840:G:T	Pseudomonas_aeruginosa_P749_PES:770845:T:G	Pseudomonas_aeruginosa_P749_PES:770900:T:C	Pseudomonas_aeruginosa_P749_PES:771212:C:T	Pseudomonas_aeruginosa_P749_PES:771212:C:A	Pseudomonas_aeruginosa_P749_PES:771244:C:A	Pseudomonas_aeruginosa_P749_PES:771353:G:C	Pseudomonas_aeruginosa_P749_PES:771374:C:A	Pseudomonas_aeruginosa_P749_PES:771436:A:G	Pseudomonas_aeruginosa_P749_PES:771829:C:T	Pseudomonas_aeruginosa_P749_PES:771869:A:G	Pseudomonas_aeruginosa_P749_PES:772130:G:C	Pseudomonas_aeruginosa_P749_PES:772132:A:C	Pseudomonas_aeruginosa_P749_PES:782195:T:A	Pseudomonas_aeruginosa_P749_PES:782480:C:A	Pseudomonas_aeruginosa_P749_PES:782530:A:G	Pseudomonas_aeruginosa_P749_PES:782594:C:T	Pseudomonas_aeruginosa_P749_PES:800962:C:A	Pseudomonas_aeruginosa_P749_PES:801196:T:C	Pseudomonas_aeruginosa_P749_PES:801559:C:T	Pseudomonas_aeruginosa_P749_PES:801797:T:G	Pseudomonas_aeruginosa_P749_PES:801810:A:G	Pseudomonas_aeruginosa_P749_PES:802172:T:A	Pseudomonas_aeruginosa_P749_PES:802237:A:C	Pseudomonas_aeruginosa_P749_PES:802332:C:T	Pseudomonas_aeruginosa_P749_PES:802402:G:C	Pseudomonas_aeruginosa_P749_PES:802404:G:C	Pseudomonas_aeruginosa_P749_PES:802477:A:T	Pseudomonas_aeruginosa_P749_PES:802588:A:G	Pseudomonas_aeruginosa_P749_PES:802860:C:G	Pseudomonas_aeruginosa_P749_PES:802924:C:T	Pseudomonas_aeruginosa_P749_PES:803049:C:G	Pseudomonas_aeruginosa_P749_PES:803067:C:T	Pseudomonas_aeruginosa_P749_PES:902196:C:T	Pseudomonas_aeruginosa_P749_PES:902351:G:T	Pseudomonas_aeruginosa_P749_PES:902385:C:T	Pseudomonas_aeruginosa_P749_PES:902387:C:T	Pseudomonas_aeruginosa_P749_PES:902388:G:A	Pseudomonas_aeruginosa_P749_PES:902423:A:G	Pseudomonas_aeruginosa_P749_PES:902424:C:G	Pseudomonas_aeruginosa_P749_PES:902426:C:G	Pseudomonas_aeruginosa_P749_PES:902430:A:G	Pseudomonas_aeruginosa_P749_PES:902432:A:G	Pseudomonas_aeruginosa_P749_PES:902432:A:C	Pseudomonas_aeruginosa_P749_PES:902438:C:G	Pseudomonas_aeruginosa_P749_PES:902439:G:C	Pseudomonas_aeruginosa_P749_PES:902775:G:T	Pseudomonas_aeruginosa_P749_PES:902936:C:G	Pseudomonas_aeruginosa_P749_PES:903032:A:C	Pseudomonas_aeruginosa_P749_PES:903153:T:A	Pseudomonas_aeruginosa_P749_PES:903162:G:A	Pseudomonas_aeruginosa_P749_PES:903224:A:G	Pseudomonas_aeruginosa_P749_PES:903248:A:G	Pseudomonas_aeruginosa_P749_PES:903364:C:G	Pseudomonas_aeruginosa_P749_PES:903388:A:C	Pseudomonas_aeruginosa_P749_PES:903449:G:A	Pseudomonas_aeruginosa_P749_PES:903740:G:C	Pseudomonas_aeruginosa_P749_PES:904093:C:G	Pseudomonas_aeruginosa_P749_PES:904116:G:A	Pseudomonas_aeruginosa_P749_PES:904121:C:A	Pseudomonas_aeruginosa_P749_PES:904190:C:G	Pseudomonas_aeruginosa_P749_PES:904203:A:G	Pseudomonas_aeruginosa_P749_PES:904346:C:T	Pseudomonas_aeruginosa_P749_PES:904347:A:C	Pseudomonas_aeruginosa_P749_PES:904780:C:A	Pseudomonas_aeruginosa_P749_PES:904844:G:C	Pseudomonas_aeruginosa_P749_PES:905159:G:C	Pseudomonas_aeruginosa_P749_PES:905268:G:C	Pseudomonas_aeruginosa_P749_PES:905294:C:G	Pseudomonas_aeruginosa_P749_PES:905316:G:A	Pseudomonas_aeruginosa_P749_PES:905409:C:T	Pseudomonas_aeruginosa_P749_PES:905477:G:A	Pseudomonas_aeruginosa_P749_PES:905766:C:T	Pseudomonas_aeruginosa_P749_PES:905994:C:A	Pseudomonas_aeruginosa_P749_PES:905997:G:A	Pseudomonas_aeruginosa_P749_PES:906014:G:A	Pseudomonas_aeruginosa_P749_PES:906018:C:T	Pseudomonas_aeruginosa_P749_PES:906057:T:C	Pseudomonas_aeruginosa_P749_PES:906090:T:C	Pseudomonas_aeruginosa_P749_PES:906240:G:A	Pseudomonas_aeruginosa_P749_PES:906285:T:G	Pseudomonas_aeruginosa_P749_PES:907052:C:G	Pseudomonas_aeruginosa_P749_PES:907158:C:T	Pseudomonas_aeruginosa_P749_PES:907463:C:T	Pseudomonas_aeruginosa_P749_PES:907508:A:G	Pseudomonas_aeruginosa_P749_PES:907539:C:T	Pseudomonas_aeruginosa_P749_PES:907611:C:G	Pseudomonas_aeruginosa_P749_PES:907630:T:G	Pseudomonas_aeruginosa_P749_PES:907634:A:G	Pseudomonas_aeruginosa_P749_PES:907697:A:C	Pseudomonas_aeruginosa_P749_PES:907782:G:A	Pseudomonas_aeruginosa_P749_PES:907839:C:T	Pseudomonas_aeruginosa_P749_PES:907911:C:T	Pseudomonas_aeruginosa_P749_PES:907988:C:T	Pseudomonas_aeruginosa_P749_PES:908024:A:G	Pseudomonas_aeruginosa_P749_PES:908144:C:T	Pseudomonas_aeruginosa_P749_PES:908177:G:A	Pseudomonas_aeruginosa_P749_PES:908583:C:T	Pseudomonas_aeruginosa_P749_PES:908712:A:C	Pseudomonas_aeruginosa_P749_PES:908924:C:G	Pseudomonas_aeruginosa_P749_PES:937780:G:A	Pseudomonas_aeruginosa_P749_PES:937788:A:T	Pseudomonas_aeruginosa_P749_PES:937822:C:T	Pseudomonas_aeruginosa_P749_PES:937837:C:T	Pseudomonas_aeruginosa_P749_PES:938091:A:G	Pseudomonas_aeruginosa_P749_PES:938175:G:A	Pseudomonas_aeruginosa_P749_PES:938253:G:A	Pseudomonas_aeruginosa_P749_PES:938282:C:G	Pseudomonas_aeruginosa_P749_PES:938422:A:G	Pseudomonas_aeruginosa_P749_PES:938544:A:T	Pseudomonas_aeruginosa_P749_PES:938559:A:T	Pseudomonas_aeruginosa_P749_PES:938584:C:T	Pseudomonas_aeruginosa_P749_PES:938596:G:A	Pseudomonas_aeruginosa_P749_PES:938597:T:G	Pseudomonas_aeruginosa_P749_PES:938625:C:T	Pseudomonas_aeruginosa_P749_PES:938675:C:A	Pseudomonas_aeruginosa_P749_PES:938929:G:A	Pseudomonas_aeruginosa_P749_PES:939057:A:C	Pseudomonas_aeruginosa_P749_PES:939064:T:A	Pseudomonas_aeruginosa_P749_PES:939072:G:C	Pseudomonas_aeruginosa_P749_PES:939256:A:G	Pseudomonas_aeruginosa_P749_PES:939270:G:C	Pseudomonas_aeruginosa_P749_PES:939304:G:C	Pseudomonas_aeruginosa_P749_PES:939306:G:C	Pseudomonas_aeruginosa_P749_PES:939309:C:G	Pseudomonas_aeruginosa_P749_PES:939310:C:G	Pseudomonas_aeruginosa_P749_PES:939313:C:G	Pseudomonas_aeruginosa_P749_PES:939607:A:G	Pseudomonas_aeruginosa_P749_PES:939618:A:G	Pseudomonas_aeruginosa_P749_PES:939649:G:C	Pseudomonas_aeruginosa_P749_PES:939700:C:T	Pseudomonas_aeruginosa_P749_PES:939732:G:A	Pseudomonas_aeruginosa_P749_PES:939820:C:G	Pseudomonas_aeruginosa_P749_PES:939823:C:T	Pseudomonas_aeruginosa_P749_PES:939859:C:A	Pseudomonas_aeruginosa_P749_PES:939867:C:G	Pseudomonas_aeruginosa_P749_PES:939951:G:A	Pseudomonas_aeruginosa_P749_PES:939963:A:T	Pseudomonas_aeruginosa_P749_PES:940123:C:T	Pseudomonas_aeruginosa_P749_PES:940161:A:G	Pseudomonas_aeruginosa_P749_PES:940173:A:G	Pseudomonas_aeruginosa_P749_PES:940216:G:T	Pseudomonas_aeruginosa_P749_PES:940218:A:G	Pseudomonas_aeruginosa_P749_PES:940219:G:T	Pseudomonas_aeruginosa_P749_PES:940353:G:T	Pseudomonas_aeruginosa_P749_PES:940365:G:A	Pseudomonas_aeruginosa_P749_PES:940384:C:T	Pseudomonas_aeruginosa_P749_PES:940465:A:G	Pseudomonas_aeruginosa_P749_PES:940467:A:G	Pseudomonas_aeruginosa_P749_PES:940470:G:A	Pseudomonas_aeruginosa_P749_PES:940593:G:C	Pseudomonas_aeruginosa_P749_PES:940611:G:A	Pseudomonas_aeruginosa_P749_PES:940644:A:C	Pseudomonas_aeruginosa_P749_PES:940696:A:G	Pseudomonas_aeruginosa_P749_PES:940701:G:T	Pseudomonas_aeruginosa_P749_PES:952317:C:T	Pseudomonas_aeruginosa_P749_PES:952333:T:C	Pseudomonas_aeruginosa_P749_PES:952394:T:A	Pseudomonas_aeruginosa_P749_PES:952636:G:C	Pseudomonas_aeruginosa_P749_PES:952640:C:T	Pseudomonas_aeruginosa_P749_PES:952670:G:C	Pseudomonas_aeruginosa_P749_PES:952679:C:T	Pseudomonas_aeruginosa_P749_PES:952726:T:A	Pseudomonas_aeruginosa_P749_PES:952754:G:A	Pseudomonas_aeruginosa_P749_PES:952871:G:A	Pseudomonas_aeruginosa_P749_PES:952886:C:T	Pseudomonas_aeruginosa_P749_PES:1001939:A:G	Pseudomonas_aeruginosa_P749_PES:1002133:C:G	Pseudomonas_aeruginosa_P749_PES:1002210:T:A	Pseudomonas_aeruginosa_P749_PES:1002212:G:C	Pseudomonas_aeruginosa_P749_PES:1002369:C:A	Pseudomonas_aeruginosa_P749_PES:1002527:T:G	Pseudomonas_aeruginosa_P749_PES:1002629:G:A	Pseudomonas_aeruginosa_P749_PES:1002648:C:T	Pseudomonas_aeruginosa_P749_PES:1002705:G:A	Pseudomonas_aeruginosa_P749_PES:1002982:G:C	Pseudomonas_aeruginosa_P749_PES:1003094:T:C	Pseudomonas_aeruginosa_P749_PES:1082317:C:A	Pseudomonas_aeruginosa_P749_PES:1082320:C:T	Pseudomonas_aeruginosa_P749_PES:1082410:A:G	Pseudomonas_aeruginosa_P749_PES:1082647:G:A	Pseudomonas_aeruginosa_P749_PES:1082728:A:C	Pseudomonas_aeruginosa_P749_PES:1082729:C:G	Pseudomonas_aeruginosa_P749_PES:1082969:C:G	Pseudomonas_aeruginosa_P749_PES:1082970:G:A	Pseudomonas_aeruginosa_P749_PES:1083139:G:C	Pseudomonas_aeruginosa_P749_PES:1083142:T:C	Pseudomonas_aeruginosa_P749_PES:1083148:C:T	Pseudomonas_aeruginosa_P749_PES:1083150:T:C	Pseudomonas_aeruginosa_P749_PES:1108656:G:T	Pseudomonas_aeruginosa_P749_PES:1108699:A:G	Pseudomonas_aeruginosa_P749_PES:1108700:A:C	Pseudomonas_aeruginosa_P749_PES:1108700:A:G	Pseudomonas_aeruginosa_P749_PES:1108711:G:T	Pseudomonas_aeruginosa_P749_PES:1108724:C:G	Pseudomonas_aeruginosa_P749_PES:1108780:G:C	Pseudomonas_aeruginosa_P749_PES:1108781:A:T	Pseudomonas_aeruginosa_P749_PES:1108852:A:G	Pseudomonas_aeruginosa_P749_PES:1109089:C:T	Pseudomonas_aeruginosa_P749_PES:1109354:G:A	Pseudomonas_aeruginosa_P749_PES:1109387:C:T	Pseudomonas_aeruginosa_P749_PES:1109458:T:G	Pseudomonas_aeruginosa_P749_PES:1109470:C:G	Pseudomonas_aeruginosa_P749_PES:1109933:C:T	Pseudomonas_aeruginosa_P749_PES:1109959:G:T	Pseudomonas_aeruginosa_P749_PES:1109960:T:G	Pseudomonas_aeruginosa_P749_PES:1110254:C:T	Pseudomonas_aeruginosa_P749_PES:1110551:G:T	Pseudomonas_aeruginosa_P749_PES:1110629:G:A	Pseudomonas_aeruginosa_P749_PES:1110633:C:G	Pseudomonas_aeruginosa_P749_PES:1110712:C:A	Pseudomonas_aeruginosa_P749_PES:1110880:C:T	Pseudomonas_aeruginosa_P749_PES:1110953:C:T	Pseudomonas_aeruginosa_P749_PES:1136030:G:A	Pseudomonas_aeruginosa_P749_PES:1136031:G:A	Pseudomonas_aeruginosa_P749_PES:1136157:A:C	Pseudomonas_aeruginosa_P749_PES:1136157:A:T	Pseudomonas_aeruginosa_P749_PES:1136159:A:G	Pseudomonas_aeruginosa_P749_PES:1136164:A:C	Pseudomonas_aeruginosa_P749_PES:1136165:T:A	Pseudomonas_aeruginosa_P749_PES:1136165:T:C	Pseudomonas_aeruginosa_P749_PES:1136166:A:C	Pseudomonas_aeruginosa_P749_PES:1136168:A:C	Pseudomonas_aeruginosa_P749_PES:1136169:C:G	Pseudomonas_aeruginosa_P749_PES:1136170:G:C	Pseudomonas_aeruginosa_P749_PES:1136171:T:C	Pseudomonas_aeruginosa_P749_PES:1136172:T:C	Pseudomonas_aeruginosa_P749_PES:1136174:A:C	Pseudomonas_aeruginosa_P749_PES:1136177:T:C	Pseudomonas_aeruginosa_P749_PES:1136178:G:C	Pseudomonas_aeruginosa_P749_PES:1136181:G:C	Pseudomonas_aeruginosa_P749_PES:1136189:T:C	Pseudomonas_aeruginosa_P749_PES:1136360:T:G	Pseudomonas_aeruginosa_P749_PES:1136361:C:A	Pseudomonas_aeruginosa_P749_PES:1136457:G:T	Pseudomonas_aeruginosa_P749_PES:1153342:C:G	Pseudomonas_aeruginosa_P749_PES:1153392:T:C	Pseudomonas_aeruginosa_P749_PES:1153405:C:T	Pseudomonas_aeruginosa_P749_PES:1153443:T:A	Pseudomonas_aeruginosa_P749_PES:1153684:T:C	Pseudomonas_aeruginosa_P749_PES:1153717:C:T	Pseudomonas_aeruginosa_P749_PES:1153752:A:C	Pseudomonas_aeruginosa_P749_PES:1154083:C:G	Pseudomonas_aeruginosa_P749_PES:1154169:G:A	Pseudomonas_aeruginosa_P749_PES:1154445:T:G	Pseudomonas_aeruginosa_P749_PES:1154775:G:T	Pseudomonas_aeruginosa_P749_PES:1154862:A:G	Pseudomonas_aeruginosa_P749_PES:1155108:A:T	Pseudomonas_aeruginosa_P749_PES:1155112:T:C	Pseudomonas_aeruginosa_P749_PES:1221242:A:G	Pseudomonas_aeruginosa_P749_PES:1221336:G:T	Pseudomonas_aeruginosa_P749_PES:1221467:G:C	Pseudomonas_aeruginosa_P749_PES:1221547:C:G	Pseudomonas_aeruginosa_P749_PES:1221612:C:T	Pseudomonas_aeruginosa_P749_PES:1221680:A:C	Pseudomonas_aeruginosa_P749_PES:1221681:C:A	Pseudomonas_aeruginosa_P749_PES:1283333:G:A	Pseudomonas_aeruginosa_P749_PES:1283705:G:A	Pseudomonas_aeruginosa_P749_PES:1283843:A:G	Pseudomonas_aeruginosa_P749_PES:1283873:C:G	Pseudomonas_aeruginosa_P749_PES:1283879:T:G	Pseudomonas_aeruginosa_P749_PES:1283880:T:C	Pseudomonas_aeruginosa_P749_PES:1283945:A:G	Pseudomonas_aeruginosa_P749_PES:1284224:G:A	Pseudomonas_aeruginosa_P749_PES:1284291:A:C	Pseudomonas_aeruginosa_P749_PES:1284315:A:G	Pseudomonas_aeruginosa_P749_PES:1284476:T:G	Pseudomonas_aeruginosa_P749_PES:1284615:A:G	Pseudomonas_aeruginosa_P749_PES:1284969:C:A	Pseudomonas_aeruginosa_P749_PES:1284972:C:A	Pseudomonas_aeruginosa_P749_PES:1284977:T:G	Pseudomonas_aeruginosa_P749_PES:1284986:A:C	Pseudomonas_aeruginosa_P749_PES:1284987:T:G	Pseudomonas_aeruginosa_P749_PES:1285028:A:G	Pseudomonas_aeruginosa_P749_PES:1285578:T:G	Pseudomonas_aeruginosa_P749_PES:1285773:A:G	Pseudomonas_aeruginosa_P749_PES:1285925:A:G	Pseudomonas_aeruginosa_P749_PES:1285935:T:C	Pseudomonas_aeruginosa_P749_PES:1324354:G:C	Pseudomonas_aeruginosa_P749_PES:1324388:A:G	Pseudomonas_aeruginosa_P749_PES:1324390:C:A	Pseudomonas_aeruginosa_P749_PES:1324747:G:A	Pseudomonas_aeruginosa_P749_PES:1324859:T:C	Pseudomonas_aeruginosa_P749_PES:1324919:C:G	Pseudomonas_aeruginosa_P749_PES:1325045:C:G	Pseudomonas_aeruginosa_P749_PES:1325228:G:T	Pseudomonas_aeruginosa_P749_PES:1325662:A:C	Pseudomonas_aeruginosa_P749_PES:1325710:G:C	Pseudomonas_aeruginosa_P749_PES:1325837:C:T	Pseudomonas_aeruginosa_P749_PES:1325860:A:T	Pseudomonas_aeruginosa_P749_PES:1325896:G:A	Pseudomonas_aeruginosa_P749_PES:1325909:A:G	Pseudomonas_aeruginosa_P749_PES:1326094:A:C	Pseudomonas_aeruginosa_P749_PES:1326286:A:G	Pseudomonas_aeruginosa_P749_PES:1326344:T:C	Pseudomonas_aeruginosa_P749_PES:1326346:G:T	Pseudomonas_aeruginosa_P749_PES:1326515:C:T	Pseudomonas_aeruginosa_P749_PES:1326527:A:G	Pseudomonas_aeruginosa_P749_PES:1326532:T:C	Pseudomonas_aeruginosa_P749_PES:1326681:G:T	Pseudomonas_aeruginosa_P749_PES:1326727:G:T	Pseudomonas_aeruginosa_P749_PES:1326757:G:T	Pseudomonas_aeruginosa_P749_PES:1326875:G:A	Pseudomonas_aeruginosa_P749_PES:1326920:T:G	Pseudomonas_aeruginosa_P749_PES:1326928:T:G	Pseudomonas_aeruginosa_P749_PES:1326929:T:C	Pseudomonas_aeruginosa_P749_PES:1326929:T:G	Pseudomonas_aeruginosa_P749_PES:1326932:T:G	Pseudomonas_aeruginosa_P749_PES:1326932:T:C	Pseudomonas_aeruginosa_P749_PES:1327000:A:G	Pseudomonas_aeruginosa_P749_PES:1327345:C:T	Pseudomonas_aeruginosa_P749_PES:1327348:A:G	Pseudomonas_aeruginosa_P749_PES:1327637:C:T	Pseudomonas_aeruginosa_P749_PES:1328026:A:G	Pseudomonas_aeruginosa_P749_PES:1328150:T:G	Pseudomonas_aeruginosa_P749_PES:1328300:T:C	Pseudomonas_aeruginosa_P749_PES:1331893:G:A	Pseudomonas_aeruginosa_P749_PES:1331899:A:G	Pseudomonas_aeruginosa_P749_PES:1331918:C:G	Pseudomonas_aeruginosa_P749_PES:1332002:C:T	Pseudomonas_aeruginosa_P749_PES:1332113:A:G	Pseudomonas_aeruginosa_P749_PES:1332335:G:C	Pseudomonas_aeruginosa_P749_PES:1332337:C:G	Pseudomonas_aeruginosa_P749_PES:1332344:T:C	Pseudomonas_aeruginosa_P749_PES:1332529:A:G	Pseudomonas_aeruginosa_P749_PES:1332538:G:A	Pseudomonas_aeruginosa_P749_PES:1332643:G:A	Pseudomonas_aeruginosa_P749_PES:1332654:A:C	Pseudomonas_aeruginosa_P749_PES:1333019:G:A	Pseudomonas_aeruginosa_P749_PES:1333115:C:T	Pseudomonas_aeruginosa_P749_PES:1333219:C:A	Pseudomonas_aeruginosa_P749_PES:1350151:A:G	Pseudomonas_aeruginosa_P749_PES:1350293:A:T	Pseudomonas_aeruginosa_P749_PES:1350296:C:G	Pseudomonas_aeruginosa_P749_PES:1350306:G:C	Pseudomonas_aeruginosa_P749_PES:1350307:A:G	Pseudomonas_aeruginosa_P749_PES:1350308:A:C	Pseudomonas_aeruginosa_P749_PES:1350353:A:G	Pseudomonas_aeruginosa_P749_PES:1350411:G:C	Pseudomonas_aeruginosa_P749_PES:1350433:A:C	Pseudomonas_aeruginosa_P749_PES:1350474:C:G	Pseudomonas_aeruginosa_P749_PES:1350685:A:G	Pseudomonas_aeruginosa_P749_PES:1350826:A:G	Pseudomonas_aeruginosa_P749_PES:1350866:C:A	Pseudomonas_aeruginosa_P749_PES:1351169:C:A	Pseudomonas_aeruginosa_P749_PES:1354162:T:G	Pseudomonas_aeruginosa_P749_PES:1354336:A:C	Pseudomonas_aeruginosa_P749_PES:1354337:T:G	Pseudomonas_aeruginosa_P749_PES:1354342:A:G	Pseudomonas_aeruginosa_P749_PES:1354343:C:G	Pseudomonas_aeruginosa_P749_PES:1354346:C:G	Pseudomonas_aeruginosa_P749_PES:1354409:T:A	Pseudomonas_aeruginosa_P749_PES:1354468:G:A	Pseudomonas_aeruginosa_P749_PES:1354493:T:C	Pseudomonas_aeruginosa_P749_PES:1355058:A:C	Pseudomonas_aeruginosa_P749_PES:1355074:A:C	Pseudomonas_aeruginosa_P749_PES:1355075:C:A	Pseudomonas_aeruginosa_P749_PES:1355087:G:A	Pseudomonas_aeruginosa_P749_PES:1355285:T:C	Pseudomonas_aeruginosa_P749_PES:1355342:T:G	Pseudomonas_aeruginosa_P749_PES:1355356:A:G	Pseudomonas_aeruginosa_P749_PES:1355455:G:A	Pseudomonas_aeruginosa_P749_PES:1355688:A:C	Pseudomonas_aeruginosa_P749_PES:1355690:G:C	Pseudomonas_aeruginosa_P749_PES:1355692:G:A	Pseudomonas_aeruginosa_P749_PES:1355697:C:G	Pseudomonas_aeruginosa_P749_PES:1355702:T:C	Pseudomonas_aeruginosa_P749_PES:1355705:T:C	Pseudomonas_aeruginosa_P749_PES:1355707:G:C	Pseudomonas_aeruginosa_P749_PES:1355708:T:G	Pseudomonas_aeruginosa_P749_PES:1355708:T:C	Pseudomonas_aeruginosa_P749_PES:1356104:T:C	Pseudomonas_aeruginosa_P749_PES:1356525:A:G	Pseudomonas_aeruginosa_P749_PES:1356726:C:T	Pseudomonas_aeruginosa_P749_PES:1356769:C:G	Pseudomonas_aeruginosa_P749_PES:1356778:C:G	Pseudomonas_aeruginosa_P749_PES:1356919:C:T	Pseudomonas_aeruginosa_P749_PES:1357077:T:G	Pseudomonas_aeruginosa_P749_PES:1357263:G:A	Pseudomonas_aeruginosa_P749_PES:1357335:G:A	Pseudomonas_aeruginosa_P749_PES:1368900:T:G	Pseudomonas_aeruginosa_P749_PES:1369020:C:T	Pseudomonas_aeruginosa_P749_PES:1369186:G:T	Pseudomonas_aeruginosa_P749_PES:1369200:T:A	Pseudomonas_aeruginosa_P749_PES:1369345:C:G	Pseudomonas_aeruginosa_P749_PES:1369881:G:T	Pseudomonas_aeruginosa_P749_PES:1369882:T:G	Pseudomonas_aeruginosa_P749_PES:1370004:C:G	Pseudomonas_aeruginosa_P749_PES:1370007:T:C	Pseudomonas_aeruginosa_P749_PES:1370010:C:G	Pseudomonas_aeruginosa_P749_PES:1370307:C:T	Pseudomonas_aeruginosa_P749_PES:1370391:G:T	Pseudomonas_aeruginosa_P749_PES:1370529:T:C	Pseudomonas_aeruginosa_P749_PES:1370705:A:T	Pseudomonas_aeruginosa_P749_PES:1370707:T:C	Pseudomonas_aeruginosa_P749_PES:1370707:T:A	Pseudomonas_aeruginosa_P749_PES:1415156:A:C	Pseudomonas_aeruginosa_P749_PES:1415158:G:C	Pseudomonas_aeruginosa_P749_PES:1415165:A:G	Pseudomonas_aeruginosa_P749_PES:1415328:T:C	Pseudomonas_aeruginosa_P749_PES:1415696:A:G	Pseudomonas_aeruginosa_P749_PES:1415975:T:C	Pseudomonas_aeruginosa_P749_PES:1416821:A:T	Pseudomonas_aeruginosa_P749_PES:1416821:A:G	Pseudomonas_aeruginosa_P749_PES:1416822:G:T	Pseudomonas_aeruginosa_P749_PES:1416823:G:C	Pseudomonas_aeruginosa_P749_PES:1416823:G:T	Pseudomonas_aeruginosa_P749_PES:1416827:T:G	Pseudomonas_aeruginosa_P749_PES:1416827:T:C	Pseudomonas_aeruginosa_P749_PES:1416828:A:G	Pseudomonas_aeruginosa_P749_PES:1416829:C:G	Pseudomonas_aeruginosa_P749_PES:1416830:A:G	Pseudomonas_aeruginosa_P749_PES:1416831:A:G	Pseudomonas_aeruginosa_P749_PES:1416831:A:T	Pseudomonas_aeruginosa_P749_PES:1416832:G:C	Pseudomonas_aeruginosa_P749_PES:1416832:G:T	Pseudomonas_aeruginosa_P749_PES:1416834:A:G	Pseudomonas_aeruginosa_P749_PES:1416835:T:A	Pseudomonas_aeruginosa_P749_PES:1416836:G:A	Pseudomonas_aeruginosa_P749_PES:1416837:G:A	Pseudomonas_aeruginosa_P749_PES:1416839:A:C	Pseudomonas_aeruginosa_P749_PES:1416840:A:T	Pseudomonas_aeruginosa_P749_PES:1416841:G:C	Pseudomonas_aeruginosa_P749_PES:1416842:A:C	Pseudomonas_aeruginosa_P749_PES:1416843:T:A	Pseudomonas_aeruginosa_P749_PES:1416844:C:G	Pseudomonas_aeruginosa_P749_PES:1416845:A:G	Pseudomonas_aeruginosa_P749_PES:1416846:T:A	Pseudomonas_aeruginosa_P749_PES:1416848:C:G	Pseudomonas_aeruginosa_P749_PES:1416849:C:T	Pseudomonas_aeruginosa_P749_PES:1416849:C:A	Pseudomonas_aeruginosa_P749_PES:1416860:G:A	Pseudomonas_aeruginosa_P749_PES:1416861:A:G	Pseudomonas_aeruginosa_P749_PES:1416862:G:C	Pseudomonas_aeruginosa_P749_PES:1416863:C:A	Pseudomonas_aeruginosa_P749_PES:1416864:G:A	Pseudomonas_aeruginosa_P749_PES:1416923:A:C	Pseudomonas_aeruginosa_P749_PES:1416924:C:A	Pseudomonas_aeruginosa_P749_PES:1417027:C:G	Pseudomonas_aeruginosa_P749_PES:1417106:A:G	Pseudomonas_aeruginosa_P749_PES:1443373:A:T	Pseudomonas_aeruginosa_P749_PES:1443388:T:G	Pseudomonas_aeruginosa_P749_PES:1443488:A:G	Pseudomonas_aeruginosa_P749_PES:1444266:C:A	Pseudomonas_aeruginosa_P749_PES:1445273:G:C	Pseudomonas_aeruginosa_P749_PES:1445386:G:C	Pseudomonas_aeruginosa_P749_PES:1445407:C:T	Pseudomonas_aeruginosa_P749_PES:1445917:T:C	Pseudomonas_aeruginosa_P749_PES:1446013:T:C	Pseudomonas_aeruginosa_P749_PES:1446316:G:C	Pseudomonas_aeruginosa_P749_PES:1446318:G:A	Pseudomonas_aeruginosa_P749_PES:1446327:A:G	Pseudomonas_aeruginosa_P749_PES:1446720:T:G	Pseudomonas_aeruginosa_P749_PES:1447189:C:A	Pseudomonas_aeruginosa_P749_PES:1447357:C:A	Pseudomonas_aeruginosa_P749_PES:1447527:T:C	Pseudomonas_aeruginosa_P749_PES:1497932:C:T	Pseudomonas_aeruginosa_P749_PES:1497989:C:G	Pseudomonas_aeruginosa_P749_PES:1498108:T:G	Pseudomonas_aeruginosa_P749_PES:1498522:T:C	Pseudomonas_aeruginosa_P749_PES:1507514:G:C	Pseudomonas_aeruginosa_P749_PES:1507599:A:G	Pseudomonas_aeruginosa_P749_PES:1508114:G:C	Pseudomonas_aeruginosa_P749_PES:1525606:T:G	Pseudomonas_aeruginosa_P749_PES:1525959:A:G	Pseudomonas_aeruginosa_P749_PES:1526318:G:A	Pseudomonas_aeruginosa_P749_PES:1526408:A:C	Pseudomonas_aeruginosa_P749_PES:1526411:T:A	Pseudomonas_aeruginosa_P749_PES:1526413:T:G	Pseudomonas_aeruginosa_P749_PES:1526417:A:C	Pseudomonas_aeruginosa_P749_PES:1526586:T:C	Pseudomonas_aeruginosa_P749_PES:1526750:G:C	Pseudomonas_aeruginosa_P749_PES:1531003:T:G	Pseudomonas_aeruginosa_P749_PES:1531613:T:A	Pseudomonas_aeruginosa_P749_PES:1531678:C:T	Pseudomonas_aeruginosa_P749_PES:1531734:T:C	Pseudomonas_aeruginosa_P749_PES:1531777:C:T	Pseudomonas_aeruginosa_P749_PES:1531911:C:T	Pseudomonas_aeruginosa_P749_PES:1531950:G:C	Pseudomonas_aeruginosa_P749_PES:1532014:G:A	Pseudomonas_aeruginosa_P749_PES:1533556:G:C	Pseudomonas_aeruginosa_P749_PES:1533565:T:C	Pseudomonas_aeruginosa_P749_PES:1533616:T:G	Pseudomonas_aeruginosa_P749_PES:1533654:C:A	Pseudomonas_aeruginosa_P749_PES:1533726:A:G	Pseudomonas_aeruginosa_P749_PES:1533753:A:G	Pseudomonas_aeruginosa_P749_PES:1533780:T:G	Pseudomonas_aeruginosa_P749_PES:1533784:T:G	Pseudomonas_aeruginosa_P749_PES:1533858:A:C	Pseudomonas_aeruginosa_P749_PES:1533858:A:G	Pseudomonas_aeruginosa_P749_PES:1533864:A:T	Pseudomonas_aeruginosa_P749_PES:1533873:C:T	Pseudomonas_aeruginosa_P749_PES:1533874:G:A	Pseudomonas_aeruginosa_P749_PES:1533909:T:C	Pseudomonas_aeruginosa_P749_PES:1534012:A:G	Pseudomonas_aeruginosa_P749_PES:1534084:G:A	Pseudomonas_aeruginosa_P749_PES:1534210:C:G	Pseudomonas_aeruginosa_P749_PES:1534500:A:G	Pseudomonas_aeruginosa_P749_PES:1534809:C:T	Pseudomonas_aeruginosa_P749_PES:1534920:A:G	Pseudomonas_aeruginosa_P749_PES:1534921:C:G	Pseudomonas_aeruginosa_P749_PES:1534924:T:C	Pseudomonas_aeruginosa_P749_PES:1534925:G:C	Pseudomonas_aeruginosa_P749_PES:1534927:A:C	Pseudomonas_aeruginosa_P749_PES:1534930:T:C	Pseudomonas_aeruginosa_P749_PES:1534938:T:A	Pseudomonas_aeruginosa_P749_PES:1534940:C:G	Pseudomonas_aeruginosa_P749_PES:1534942:T:C	Pseudomonas_aeruginosa_P749_PES:1534945:G:C	Pseudomonas_aeruginosa_P749_PES:1607454:G:C	Pseudomonas_aeruginosa_P749_PES:1607513:C:A	Pseudomonas_aeruginosa_P749_PES:1607821:A:G	Pseudomonas_aeruginosa_P749_PES:1607821:A:C	Pseudomonas_aeruginosa_P749_PES:1607822:A:C	Pseudomonas_aeruginosa_P749_PES:1607823:A:G	Pseudomonas_aeruginosa_P749_PES:1607823:A:C	Pseudomonas_aeruginosa_P749_PES:1607824:T:G	Pseudomonas_aeruginosa_P749_PES:1607824:T:C	Pseudomonas_aeruginosa_P749_PES:1607825:C:G	Pseudomonas_aeruginosa_P749_PES:1607827:C:G	Pseudomonas_aeruginosa_P749_PES:1607829:A:G	Pseudomonas_aeruginosa_P749_PES:1607830:T:G	Pseudomonas_aeruginosa_P749_PES:1607831:C:G	Pseudomonas_aeruginosa_P749_PES:1607832:A:G	Pseudomonas_aeruginosa_P749_PES:1607834:C:G	Pseudomonas_aeruginosa_P749_PES:1607836:T:C	Pseudomonas_aeruginosa_P749_PES:1607838:A:G	Pseudomonas_aeruginosa_P749_PES:1607841:A:G	Pseudomonas_aeruginosa_P749_PES:1607848:A:C	Pseudomonas_aeruginosa_P749_PES:1608161:C:A	Pseudomonas_aeruginosa_P749_PES:1608162:T:C	Pseudomonas_aeruginosa_P749_PES:1608164:T:A	Pseudomonas_aeruginosa_P749_PES:1608177:T:C	Pseudomonas_aeruginosa_P749_PES:1608311:G:A	Pseudomonas_aeruginosa_P749_PES:1608376:A:C	Pseudomonas_aeruginosa_P749_PES:1632015:A:C	Pseudomonas_aeruginosa_P749_PES:1632016:A:C	Pseudomonas_aeruginosa_P749_PES:1632018:A:G	Pseudomonas_aeruginosa_P749_PES:1632028:A:C	Pseudomonas_aeruginosa_P749_PES:1632029:T:G	Pseudomonas_aeruginosa_P749_PES:1632167:A:C	Pseudomonas_aeruginosa_P749_PES:1632267:C:T	Pseudomonas_aeruginosa_P749_PES:1632280:A:G	Pseudomonas_aeruginosa_P749_PES:1632282:C:T	Pseudomonas_aeruginosa_P749_PES:1632363:A:G	Pseudomonas_aeruginosa_P749_PES:1738569:C:A	Pseudomonas_aeruginosa_P749_PES:1738585:G:C	Pseudomonas_aeruginosa_P749_PES:1738586:G:C	Pseudomonas_aeruginosa_P749_PES:1738598:T:G	Pseudomonas_aeruginosa_P749_PES:1738599:T:C	Pseudomonas_aeruginosa_P749_PES:1738639:G:A	Pseudomonas_aeruginosa_P749_PES:1738929:C:A	Pseudomonas_aeruginosa_P749_PES:1738994:C:G	Pseudomonas_aeruginosa_P749_PES:1739473:G:A	Pseudomonas_aeruginosa_P749_PES:1739480:G:T	Pseudomonas_aeruginosa_P749_PES:1739481:A:C	Pseudomonas_aeruginosa_P749_PES:1739496:A:G	Pseudomonas_aeruginosa_P749_PES:1739508:G:A	Pseudomonas_aeruginosa_P749_PES:1739526:C:T	Pseudomonas_aeruginosa_P749_PES:1739924:C:T	Pseudomonas_aeruginosa_P749_PES:1739936:G:T	Pseudomonas_aeruginosa_P749_PES:1740026:A:C	Pseudomonas_aeruginosa_P749_PES:1740084:T:C	Pseudomonas_aeruginosa_P749_PES:1760641:C:T	Pseudomonas_aeruginosa_P749_PES:1760674:A:C	Pseudomonas_aeruginosa_P749_PES:1760905:C:A	Pseudomonas_aeruginosa_P749_PES:1760908:C:T	Pseudomonas_aeruginosa_P749_PES:1760937:G:C	Pseudomonas_aeruginosa_P749_PES:1760938:C:G	Pseudomonas_aeruginosa_P749_PES:1761082:C:A	Pseudomonas_aeruginosa_P749_PES:1761088:C:G	Pseudomonas_aeruginosa_P749_PES:1761142:T:C	Pseudomonas_aeruginosa_P749_PES:1761280:G:A	Pseudomonas_aeruginosa_P749_PES:1761337:T:A	Pseudomonas_aeruginosa_P749_PES:1761358:C:T	Pseudomonas_aeruginosa_P749_PES:1761582:C:T	Pseudomonas_aeruginosa_P749_PES:1761775:C:T	Pseudomonas_aeruginosa_P749_PES:1762024:C:T	Pseudomonas_aeruginosa_P749_PES:1762045:G:C	Pseudomonas_aeruginosa_P749_PES:1762081:C:A	Pseudomonas_aeruginosa_P749_PES:1762102:T:C	Pseudomonas_aeruginosa_P749_PES:1762122:C:T	Pseudomonas_aeruginosa_P749_PES:1762197:T:G	Pseudomonas_aeruginosa_P749_PES:1762284:A:C	Pseudomonas_aeruginosa_P749_PES:1762465:C:T	Pseudomonas_aeruginosa_P749_PES:1762477:C:T	Pseudomonas_aeruginosa_P749_PES:1762693:C:T	Pseudomonas_aeruginosa_P749_PES:1762919:C:A	Pseudomonas_aeruginosa_P749_PES:1763079:C:T	Pseudomonas_aeruginosa_P749_PES:1763250:C:T	Pseudomonas_aeruginosa_P749_PES:1763251:A:G	Pseudomonas_aeruginosa_P749_PES:1763340:A:G	Pseudomonas_aeruginosa_P749_PES:1763343:G:A	Pseudomonas_aeruginosa_P749_PES:1763470:C:T	Pseudomonas_aeruginosa_P749_PES:1763479:C:T	Pseudomonas_aeruginosa_P749_PES:1763908:T:C	Pseudomonas_aeruginosa_P749_PES:1764024:A:T	Pseudomonas_aeruginosa_P749_PES:1764177:G:C	Pseudomonas_aeruginosa_P749_PES:1764213:C:T	Pseudomonas_aeruginosa_P749_PES:1764214:G:A	Pseudomonas_aeruginosa_P749_PES:1764348:A:T	Pseudomonas_aeruginosa_P749_PES:1764571:G:C	Pseudomonas_aeruginosa_P749_PES:1764697:G:C	Pseudomonas_aeruginosa_P749_PES:1764766:C:T	Pseudomonas_aeruginosa_P749_PES:1764936:C:T	Pseudomonas_aeruginosa_P749_PES:1764969:G:C	Pseudomonas_aeruginosa_P749_PES:1764976:C:G	Pseudomonas_aeruginosa_P749_PES:1765099:T:C	Pseudomonas_aeruginosa_P749_PES:1765162:C:T	Pseudomonas_aeruginosa_P749_PES:1765183:C:T	Pseudomonas_aeruginosa_P749_PES:1765281:T:C	Pseudomonas_aeruginosa_P749_PES:1765281:T:G	Pseudomonas_aeruginosa_P749_PES:1765293:G:A	Pseudomonas_aeruginosa_P749_PES:1765471:T:C	Pseudomonas_aeruginosa_P749_PES:1765501:A:C	Pseudomonas_aeruginosa_P749_PES:1765513:C:T	Pseudomonas_aeruginosa_P749_PES:1765602:A:G	Pseudomonas_aeruginosa_P749_PES:1765786:T:C	Pseudomonas_aeruginosa_P749_PES:1765787:C:G	Pseudomonas_aeruginosa_P749_PES:1765843:C:T	Pseudomonas_aeruginosa_P749_PES:1765927:G:A	Pseudomonas_aeruginosa_P749_PES:1766229:T:C	Pseudomonas_aeruginosa_P749_PES:1766238:G:C	Pseudomonas_aeruginosa_P749_PES:1766239:C:G	Pseudomonas_aeruginosa_P749_PES:1766451:A:G	Pseudomonas_aeruginosa_P749_PES:1766511:C:T	Pseudomonas_aeruginosa_P749_PES:1766511:C:A	Pseudomonas_aeruginosa_P749_PES:1766515:C:G	Pseudomonas_aeruginosa_P749_PES:1766590:T:C	Pseudomonas_aeruginosa_P749_PES:1766651:G:T	Pseudomonas_aeruginosa_P749_PES:1766658:G:C	Pseudomonas_aeruginosa_P749_PES:1766681:C:G	Pseudomonas_aeruginosa_P749_PES:1766764:T:C	Pseudomonas_aeruginosa_P749_PES:1766925:C:T	Pseudomonas_aeruginosa_P749_PES:1767019:G:A	Pseudomonas_aeruginosa_P749_PES:1767035:A:C	Pseudomonas_aeruginosa_P749_PES:1767040:C:T	Pseudomonas_aeruginosa_P749_PES:1767069:G:A	Pseudomonas_aeruginosa_P749_PES:1767211:C:A	Pseudomonas_aeruginosa_P749_PES:1767256:C:T	Pseudomonas_aeruginosa_P749_PES:1814174:G:A	Pseudomonas_aeruginosa_P749_PES:1814228:G:A	Pseudomonas_aeruginosa_P749_PES:1814270:A:G	Pseudomonas_aeruginosa_P749_PES:1814340:C:T	Pseudomonas_aeruginosa_P749_PES:1814346:G:A	Pseudomonas_aeruginosa_P749_PES:1814484:G:A	Pseudomonas_aeruginosa_P749_PES:1814511:A:T	Pseudomonas_aeruginosa_P749_PES:1814512:G:C	Pseudomonas_aeruginosa_P749_PES:1814513:G:T	Pseudomonas_aeruginosa_P749_PES:1814514:T:C	Pseudomonas_aeruginosa_P749_PES:1814525:C:T	Pseudomonas_aeruginosa_P749_PES:1814532:C:T	Pseudomonas_aeruginosa_P749_PES:1814549:G:T	Pseudomonas_aeruginosa_P749_PES:1814552:T:G	Pseudomonas_aeruginosa_P749_PES:1814560:A:C	Pseudomonas_aeruginosa_P749_PES:1814568:T:G	Pseudomonas_aeruginosa_P749_PES:1814576:A:G	Pseudomonas_aeruginosa_P749_PES:1814633:C:A	Pseudomonas_aeruginosa_P749_PES:1814655:C:T	Pseudomonas_aeruginosa_P749_PES:1814675:C:A	Pseudomonas_aeruginosa_P749_PES:1814678:G:T	Pseudomonas_aeruginosa_P749_PES:1814757:T:C	Pseudomonas_aeruginosa_P749_PES:1814820:A:G	Pseudomonas_aeruginosa_P749_PES:1814821:T:G	Pseudomonas_aeruginosa_P749_PES:1814846:A:G	Pseudomonas_aeruginosa_P749_PES:1814847:A:C	Pseudomonas_aeruginosa_P749_PES:1814849:T:C	Pseudomonas_aeruginosa_P749_PES:1814877:T:A	Pseudomonas_aeruginosa_P749_PES:1814886:A:T	Pseudomonas_aeruginosa_P749_PES:1814891:A:G	Pseudomonas_aeruginosa_P749_PES:1814891:A:C	Pseudomonas_aeruginosa_P749_PES:1814892:C:T	Pseudomonas_aeruginosa_P749_PES:1814897:G:A	Pseudomonas_aeruginosa_P749_PES:1814901:C:T	Pseudomonas_aeruginosa_P749_PES:1814993:C:T	Pseudomonas_aeruginosa_P749_PES:1815011:A:G	Pseudomonas_aeruginosa_P749_PES:1815014:A:G	Pseudomonas_aeruginosa_P749_PES:1815122:T:C	Pseudomonas_aeruginosa_P749_PES:1815138:G:T	Pseudomonas_aeruginosa_P749_PES:1815156:A:T	Pseudomonas_aeruginosa_P749_PES:1815164:A:G	Pseudomonas_aeruginosa_P749_PES:1815170:C:G	Pseudomonas_aeruginosa_P749_PES:1815195:A:T	Pseudomonas_aeruginosa_P749_PES:1815208:T:G	Pseudomonas_aeruginosa_P749_PES:1815239:A:C	Pseudomonas_aeruginosa_P749_PES:1815324:A:G	Pseudomonas_aeruginosa_P749_PES:1815359:G:T	Pseudomonas_aeruginosa_P749_PES:1815456:G:A	Pseudomonas_aeruginosa_P749_PES:1815470:C:T	Pseudomonas_aeruginosa_P749_PES:1815494:C:T	Pseudomonas_aeruginosa_P749_PES:1815623:T:C	Pseudomonas_aeruginosa_P749_PES:1815642:A:C	Pseudomonas_aeruginosa_P749_PES:1815701:G:C	Pseudomonas_aeruginosa_P749_PES:1815725:C:G	Pseudomonas_aeruginosa_P749_PES:1815902:T:C	Pseudomonas_aeruginosa_P749_PES:1816030:G:C	Pseudomonas_aeruginosa_P749_PES:1816112:C:A	Pseudomonas_aeruginosa_P749_PES:1816116:G:C	Pseudomonas_aeruginosa_P749_PES:1816155:A:G	Pseudomonas_aeruginosa_P749_PES:1816170:G:A	Pseudomonas_aeruginosa_P749_PES:1816196:A:C	Pseudomonas_aeruginosa_P749_PES:1834405:T:G	Pseudomonas_aeruginosa_P749_PES:1834410:T:C	Pseudomonas_aeruginosa_P749_PES:1834415:G:A	Pseudomonas_aeruginosa_P749_PES:1834421:C:G	Pseudomonas_aeruginosa_P749_PES:1834427:T:C	Pseudomonas_aeruginosa_P749_PES:1834577:A:C	Pseudomonas_aeruginosa_P749_PES:1834583:A:C	Pseudomonas_aeruginosa_P749_PES:1834584:G:T	Pseudomonas_aeruginosa_P749_PES:1834587:C:G	Pseudomonas_aeruginosa_P749_PES:1834588:C:G	Pseudomonas_aeruginosa_P749_PES:1834590:G:C	Pseudomonas_aeruginosa_P749_PES:1834592:G:T	Pseudomonas_aeruginosa_P749_PES:1834772:C:G	Pseudomonas_aeruginosa_P749_PES:1834785:G:C	Pseudomonas_aeruginosa_P749_PES:1834883:T:C	Pseudomonas_aeruginosa_P749_PES:1834895:C:T	Pseudomonas_aeruginosa_P749_PES:1835101:T:A	Pseudomonas_aeruginosa_P749_PES:1835498:G:A	Pseudomonas_aeruginosa_P749_PES:1835630:T:C	Pseudomonas_aeruginosa_P749_PES:1836423:T:C	Pseudomonas_aeruginosa_P749_PES:1837073:A:G	Pseudomonas_aeruginosa_P749_PES:1837260:C:G	Pseudomonas_aeruginosa_P749_PES:1837590:A:G	Pseudomonas_aeruginosa_P749_PES:1874633:G:T	Pseudomonas_aeruginosa_P749_PES:1875171:G:C	Pseudomonas_aeruginosa_P749_PES:1875173:A:G	Pseudomonas_aeruginosa_P749_PES:1875236:A:G	Pseudomonas_aeruginosa_P749_PES:1886604:G:A	Pseudomonas_aeruginosa_P749_PES:1886790:C:T	Pseudomonas_aeruginosa_P749_PES:1886882:G:A	Pseudomonas_aeruginosa_P749_PES:1886895:C:T	Pseudomonas_aeruginosa_P749_PES:1887051:C:T	Pseudomonas_aeruginosa_P749_PES:1887075:T:C	Pseudomonas_aeruginosa_P749_PES:1887159:G:C	Pseudomonas_aeruginosa_P749_PES:1887302:A:C	Pseudomonas_aeruginosa_P749_PES:1887323:G:A	Pseudomonas_aeruginosa_P749_PES:1887392:G:A	Pseudomonas_aeruginosa_P749_PES:1887393:A:C	Pseudomonas_aeruginosa_P749_PES:1890656:T:C	Pseudomonas_aeruginosa_P749_PES:1890747:T:C	Pseudomonas_aeruginosa_P749_PES:1891142:A:C	Pseudomonas_aeruginosa_P749_PES:1891142:A:G	Pseudomonas_aeruginosa_P749_PES:1891143:T:G	Pseudomonas_aeruginosa_P749_PES:1891143:T:C	Pseudomonas_aeruginosa_P749_PES:1891148:A:G	Pseudomonas_aeruginosa_P749_PES:1891152:C:T	Pseudomonas_aeruginosa_P749_PES:1891155:C:G	Pseudomonas_aeruginosa_P749_PES:1891158:C:T	Pseudomonas_aeruginosa_P749_PES:1891281:T:C	Pseudomonas_aeruginosa_P749_PES:1891283:T:A	Pseudomonas_aeruginosa_P749_PES:1891283:T:C	Pseudomonas_aeruginosa_P749_PES:1891284:T:C	Pseudomonas_aeruginosa_P749_PES:1891296:T:C	Pseudomonas_aeruginosa_P749_PES:1891713:A:C	Pseudomonas_aeruginosa_P749_PES:1891872:G:C	Pseudomonas_aeruginosa_P749_PES:1891875:A:C	Pseudomonas_aeruginosa_P749_PES:1891878:G:C	Pseudomonas_aeruginosa_P749_PES:1891886:T:G	Pseudomonas_aeruginosa_P749_PES:1938581:T:G	Pseudomonas_aeruginosa_P749_PES:1938779:C:T	Pseudomonas_aeruginosa_P749_PES:1938790:G:T	Pseudomonas_aeruginosa_P749_PES:1938791:A:G	Pseudomonas_aeruginosa_P749_PES:1938886:G:T	Pseudomonas_aeruginosa_P749_PES:1939186:A:G	Pseudomonas_aeruginosa_P749_PES:1939318:A:C	Pseudomonas_aeruginosa_P749_PES:1939619:T:A	Pseudomonas_aeruginosa_P749_PES:1940134:A:C	Pseudomonas_aeruginosa_P749_PES:1940474:G:C	Pseudomonas_aeruginosa_P749_PES:1940506:G:A	Pseudomonas_aeruginosa_P749_PES:1940771:T:G	Pseudomonas_aeruginosa_P749_PES:1940957:G:C	Pseudomonas_aeruginosa_P749_PES:1940974:G:A	Pseudomonas_aeruginosa_P749_PES:1940974:G:T	Pseudomonas_aeruginosa_P749_PES:1940975:T:C	Pseudomonas_aeruginosa_P749_PES:1963742:G:C	Pseudomonas_aeruginosa_P749_PES:1963803:T:C	Pseudomonas_aeruginosa_P749_PES:1963804:G:T	Pseudomonas_aeruginosa_P749_PES:1963823:T:C	Pseudomonas_aeruginosa_P749_PES:1963826:T:G	Pseudomonas_aeruginosa_P749_PES:1963827:T:G	Pseudomonas_aeruginosa_P749_PES:1963829:A:C	Pseudomonas_aeruginosa_P749_PES:1963830:T:G	Pseudomonas_aeruginosa_P749_PES:1964109:G:C	Pseudomonas_aeruginosa_P749_PES:1964112:C:G	Pseudomonas_aeruginosa_P749_PES:1964114:C:G	Pseudomonas_aeruginosa_P749_PES:1964124:A:G	Pseudomonas_aeruginosa_P749_PES:1964295:G:A	Pseudomonas_aeruginosa_P749_PES:1964862:C:T	Pseudomonas_aeruginosa_P749_PES:1964921:G:A	Pseudomonas_aeruginosa_P749_PES:2003864:T:C	Pseudomonas_aeruginosa_P749_PES:2003873:T:C	Pseudomonas_aeruginosa_P749_PES:2003876:C:G	Pseudomonas_aeruginosa_P749_PES:2003878:C:T	Pseudomonas_aeruginosa_P749_PES:2003882:T:C	Pseudomonas_aeruginosa_P749_PES:2003883:G:C	Pseudomonas_aeruginosa_P749_PES:2003884:T:C	Pseudomonas_aeruginosa_P749_PES:2003888:T:C	Pseudomonas_aeruginosa_P749_PES:2003888:T:G	Pseudomonas_aeruginosa_P749_PES:2003890:T:A	Pseudomonas_aeruginosa_P749_PES:2003890:T:C	Pseudomonas_aeruginosa_P749_PES:2004009:C:G	Pseudomonas_aeruginosa_P749_PES:2004096:G:T	Pseudomonas_aeruginosa_P749_PES:2004098:T:C	Pseudomonas_aeruginosa_P749_PES:2004133:C:T	Pseudomonas_aeruginosa_P749_PES:2004143:G:T	Pseudomonas_aeruginosa_P749_PES:2004154:T:C	Pseudomonas_aeruginosa_P749_PES:2004157:C:A	Pseudomonas_aeruginosa_P749_PES:2004158:G:C	Pseudomonas_aeruginosa_P749_PES:2004166:G:A	Pseudomonas_aeruginosa_P749_PES:2004169:T:C	Pseudomonas_aeruginosa_P749_PES:2004175:A:G	Pseudomonas_aeruginosa_P749_PES:2004176:G:C	Pseudomonas_aeruginosa_P749_PES:2004179:G:T	Pseudomonas_aeruginosa_P749_PES:2004182:C:A	Pseudomonas_aeruginosa_P749_PES:2004250:C:T	Pseudomonas_aeruginosa_P749_PES:2004327:C:A	Pseudomonas_aeruginosa_P749_PES:2004329:G:T	Pseudomonas_aeruginosa_P749_PES:2004415:G:C	Pseudomonas_aeruginosa_P749_PES:2004488:T:G	Pseudomonas_aeruginosa_P749_PES:2004500:C:G	Pseudomonas_aeruginosa_P749_PES:2004506:T:C	Pseudomonas_aeruginosa_P749_PES:2004508:C:T	Pseudomonas_aeruginosa_P749_PES:2004509:T:C	Pseudomonas_aeruginosa_P749_PES:2004512:C:T	Pseudomonas_aeruginosa_P749_PES:2004518:A:C	Pseudomonas_aeruginosa_P749_PES:2004535:A:G	Pseudomonas_aeruginosa_P749_PES:2004694:A:C	Pseudomonas_aeruginosa_P749_PES:2004694:A:G	Pseudomonas_aeruginosa_P749_PES:2004695:T:G	Pseudomonas_aeruginosa_P749_PES:2004699:T:G	Pseudomonas_aeruginosa_P749_PES:2004700:T:C	Pseudomonas_aeruginosa_P749_PES:2004704:G:C	Pseudomonas_aeruginosa_P749_PES:2004737:C:T	Pseudomonas_aeruginosa_P749_PES:2004950:C:T	Pseudomonas_aeruginosa_P749_PES:2004966:C:G	Pseudomonas_aeruginosa_P749_PES:2004967:T:C	Pseudomonas_aeruginosa_P749_PES:2004973:G:C	Pseudomonas_aeruginosa_P749_PES:2004979:A:G	Pseudomonas_aeruginosa_P749_PES:2005031:C:T	Pseudomonas_aeruginosa_P749_PES:2005064:T:C	Pseudomonas_aeruginosa_P749_PES:2005085:T:G	Pseudomonas_aeruginosa_P749_PES:2005087:A:C	Pseudomonas_aeruginosa_P749_PES:2005088:C:A	Pseudomonas_aeruginosa_P749_PES:2005420:A:G	Pseudomonas_aeruginosa_P749_PES:2005423:A:C	Pseudomonas_aeruginosa_P749_PES:2005424:C:A	Pseudomonas_aeruginosa_P749_PES:2005495:A:G	Pseudomonas_aeruginosa_P749_PES:2005496:C:A	Pseudomonas_aeruginosa_P749_PES:2005498:C:A	Pseudomonas_aeruginosa_P749_PES:2005499:G:C	Pseudomonas_aeruginosa_P749_PES:2005505:C:T	Pseudomonas_aeruginosa_P749_PES:2005571:T:G	Pseudomonas_aeruginosa_P749_PES:2005628:C:T	Pseudomonas_aeruginosa_P749_PES:2005637:T:C	Pseudomonas_aeruginosa_P749_PES:2005706:A:T	Pseudomonas_aeruginosa_P749_PES:2005715:A:G	Pseudomonas_aeruginosa_P749_PES:2005727:G:A	Pseudomonas_aeruginosa_P749_PES:2016021:A:G	Pseudomonas_aeruginosa_P749_PES:2016089:G:C	Pseudomonas_aeruginosa_P749_PES:2016134:C:T	Pseudomonas_aeruginosa_P749_PES:2016276:G:C	Pseudomonas_aeruginosa_P749_PES:2016461:C:T	Pseudomonas_aeruginosa_P749_PES:2016596:G:A	Pseudomonas_aeruginosa_P749_PES:2016658:A:T	Pseudomonas_aeruginosa_P749_PES:2054143:C:T	Pseudomonas_aeruginosa_P749_PES:2054160:C:T	Pseudomonas_aeruginosa_P749_PES:2054169:G:A	Pseudomonas_aeruginosa_P749_PES:2054208:A:G	Pseudomonas_aeruginosa_P749_PES:2054221:C:A	Pseudomonas_aeruginosa_P749_PES:2054245:C:T	Pseudomonas_aeruginosa_P749_PES:2054467:A:G	Pseudomonas_aeruginosa_P749_PES:2054508:C:T	Pseudomonas_aeruginosa_P749_PES:2054798:C:G	Pseudomonas_aeruginosa_P749_PES:2054814:A:C	Pseudomonas_aeruginosa_P749_PES:2054901:G:A	Pseudomonas_aeruginosa_P749_PES:2054991:C:A	Pseudomonas_aeruginosa_P749_PES:2054992:A:C	Pseudomonas_aeruginosa_P749_PES:2054994:C:G	Pseudomonas_aeruginosa_P749_PES:2055060:T:G	Pseudomonas_aeruginosa_P749_PES:2055096:G:C	Pseudomonas_aeruginosa_P749_PES:2055111:G:A	Pseudomonas_aeruginosa_P749_PES:2055147:C:A	Pseudomonas_aeruginosa_P749_PES:2055192:G:A	Pseudomonas_aeruginosa_P749_PES:2055216:A:G	Pseudomonas_aeruginosa_P749_PES:2055327:A:C	Pseudomonas_aeruginosa_P749_PES:2055328:A:C	Pseudomonas_aeruginosa_P749_PES:2055342:A:G	Pseudomonas_aeruginosa_P749_PES:2055372:G:T	Pseudomonas_aeruginosa_P749_PES:2055395:C:G	Pseudomonas_aeruginosa_P749_PES:2055399:G:A	Pseudomonas_aeruginosa_P749_PES:2055400:T:G	Pseudomonas_aeruginosa_P749_PES:2055423:G:A	Pseudomonas_aeruginosa_P749_PES:2055444:G:A	Pseudomonas_aeruginosa_P749_PES:2055530:T:G	Pseudomonas_aeruginosa_P749_PES:2055588:C:T	Pseudomonas_aeruginosa_P749_PES:2055600:C:T	Pseudomonas_aeruginosa_P749_PES:2055607:C:T	Pseudomonas_aeruginosa_P749_PES:2055645:C:T	Pseudomonas_aeruginosa_P749_PES:2055777:G:T	Pseudomonas_aeruginosa_P749_PES:2055778:T:G	Pseudomonas_aeruginosa_P749_PES:2055876:G:A	Pseudomonas_aeruginosa_P749_PES:2056011:A:C	Pseudomonas_aeruginosa_P749_PES:2056236:T:A	Pseudomonas_aeruginosa_P749_PES:2056237:A:G	Pseudomonas_aeruginosa_P749_PES:2056305:G:A	Pseudomonas_aeruginosa_P749_PES:2056390:A:C	Pseudomonas_aeruginosa_P749_PES:2056441:A:G	Pseudomonas_aeruginosa_P749_PES:2056483:A:C	Pseudomonas_aeruginosa_P749_PES:2056488:C:G	Pseudomonas_aeruginosa_P749_PES:2056560:G:C	Pseudomonas_aeruginosa_P749_PES:2056597:C:G	Pseudomonas_aeruginosa_P749_PES:2056672:G:A	Pseudomonas_aeruginosa_P749_PES:2056684:G:C	Pseudomonas_aeruginosa_P749_PES:2056701:C:T	Pseudomonas_aeruginosa_P749_PES:2056852:T:C	Pseudomonas_aeruginosa_P749_PES:2056924:T:C	Pseudomonas_aeruginosa_P749_PES:2076435:T:C	Pseudomonas_aeruginosa_P749_PES:2076528:C:G	Pseudomonas_aeruginosa_P749_PES:2076640:G:C	Pseudomonas_aeruginosa_P749_PES:2076993:T:G	Pseudomonas_aeruginosa_P749_PES:2076993:T:C	Pseudomonas_aeruginosa_P749_PES:2076995:G:A	Pseudomonas_aeruginosa_P749_PES:2076996:T:C	Pseudomonas_aeruginosa_P749_PES:2077001:T:C	Pseudomonas_aeruginosa_P749_PES:2077005:A:G	Pseudomonas_aeruginosa_P749_PES:2077006:C:G	Pseudomonas_aeruginosa_P749_PES:2077007:T:C	Pseudomonas_aeruginosa_P749_PES:2077233:C:T	Pseudomonas_aeruginosa_P749_PES:2077455:T:C	Pseudomonas_aeruginosa_P749_PES:2373363:C:G	Pseudomonas_aeruginosa_P749_PES:2373422:T:C	Pseudomonas_aeruginosa_P749_PES:2373492:C:T	Pseudomonas_aeruginosa_P749_PES:2373524:C:A	Pseudomonas_aeruginosa_P749_PES:2373555:T:C	Pseudomonas_aeruginosa_P749_PES:2373564:G:A	Pseudomonas_aeruginosa_P749_PES:2373569:T:C	Pseudomonas_aeruginosa_P749_PES:2373612:G:T	Pseudomonas_aeruginosa_P749_PES:2373633:C:T	Pseudomonas_aeruginosa_P749_PES:2373777:G:A	Pseudomonas_aeruginosa_P749_PES:2373785:G:A	Pseudomonas_aeruginosa_P749_PES:2373866:A:C	Pseudomonas_aeruginosa_P749_PES:2374078:G:T	Pseudomonas_aeruginosa_P749_PES:2374121:T:C	Pseudomonas_aeruginosa_P749_PES:2374146:A:C	Pseudomonas_aeruginosa_P749_PES:2374179:C:T	Pseudomonas_aeruginosa_P749_PES:2374193:G:A	Pseudomonas_aeruginosa_P749_PES:2374200:A:G	Pseudomonas_aeruginosa_P749_PES:2374247:C:T	Pseudomonas_aeruginosa_P749_PES:2493771:G:A	Pseudomonas_aeruginosa_P749_PES:2493876:C:T	Pseudomonas_aeruginosa_P749_PES:2494192:G:A	Pseudomonas_aeruginosa_P749_PES:2494252:G:A	Pseudomonas_aeruginosa_P749_PES:2494585:A:G	Pseudomonas_aeruginosa_P749_PES:2494593:G:A	Pseudomonas_aeruginosa_P749_PES:2494623:A:G	Pseudomonas_aeruginosa_P749_PES:2494831:G:T	Pseudomonas_aeruginosa_P749_PES:2494971:G:T	Pseudomonas_aeruginosa_P749_PES:2494972:G:C	Pseudomonas_aeruginosa_P749_PES:2495134:G:A	Pseudomonas_aeruginosa_P749_PES:2495214:C:T	Pseudomonas_aeruginosa_P749_PES:2495218:A:G	Pseudomonas_aeruginosa_P749_PES:2495220:G:T	Pseudomonas_aeruginosa_P749_PES:2495221:A:C	Pseudomonas_aeruginosa_P749_PES:2495222:C:G	Pseudomonas_aeruginosa_P749_PES:2495302:C:T	Pseudomonas_aeruginosa_P749_PES:2495319:G:A	Pseudomonas_aeruginosa_P749_PES:2495365:T:C	Pseudomonas_aeruginosa_P749_PES:2495593:C:G	Pseudomonas_aeruginosa_P749_PES:2495595:T:C	Pseudomonas_aeruginosa_P749_PES:2495602:G:T	Pseudomonas_aeruginosa_P749_PES:2495664:C:T	Pseudomonas_aeruginosa_P749_PES:2495697:A:T	Pseudomonas_aeruginosa_P749_PES:2495899:C:T	Pseudomonas_aeruginosa_P749_PES:2496133:C:T	Pseudomonas_aeruginosa_P749_PES:2496252:T:C	Pseudomonas_aeruginosa_P749_PES:2496324:G:A	Pseudomonas_aeruginosa_P749_PES:2496334:A:G	Pseudomonas_aeruginosa_P749_PES:2496351:C:T	Pseudomonas_aeruginosa_P749_PES:2496390:G:A	Pseudomonas_aeruginosa_P749_PES:2496391:G:C	Pseudomonas_aeruginosa_P749_PES:2496496:T:G	Pseudomonas_aeruginosa_P749_PES:2496651:C:T	Pseudomonas_aeruginosa_P749_PES:2496652:G:C	Pseudomonas_aeruginosa_P749_PES:2496766:C:A	Pseudomonas_aeruginosa_P749_PES:2496886:G:A	Pseudomonas_aeruginosa_P749_PES:2496990:C:T	Pseudomonas_aeruginosa_P749_PES:2497078:C:T	Pseudomonas_aeruginosa_P749_PES:2497245:A:G	Pseudomonas_aeruginosa_P749_PES:2497483:T:C	Pseudomonas_aeruginosa_P749_PES:2547801:T:G	Pseudomonas_aeruginosa_P749_PES:2547802:T:A	Pseudomonas_aeruginosa_P749_PES:2547803:C:A	Pseudomonas_aeruginosa_P749_PES:2547814:A:C	Pseudomonas_aeruginosa_P749_PES:2547964:A:T	Pseudomonas_aeruginosa_P749_PES:2548295:C:T	Pseudomonas_aeruginosa_P749_PES:2548331:A:C	Pseudomonas_aeruginosa_P749_PES:2548331:A:T	Pseudomonas_aeruginosa_P749_PES:2548349:G:C	Pseudomonas_aeruginosa_P749_PES:2548352:T:C	Pseudomonas_aeruginosa_P749_PES:2548490:C:T	Pseudomonas_aeruginosa_P749_PES:2548529:T:G	Pseudomonas_aeruginosa_P749_PES:2548529:T:C	Pseudomonas_aeruginosa_P749_PES:2548531:A:C	Pseudomonas_aeruginosa_P749_PES:2548543:T:G	Pseudomonas_aeruginosa_P749_PES:2548567:C:T	Pseudomonas_aeruginosa_P749_PES:2548865:T:G	Pseudomonas_aeruginosa_P749_PES:2548984:C:A	Pseudomonas_aeruginosa_P749_PES:2549464:C:A	Pseudomonas_aeruginosa_P749_PES:2549566:A:G	Pseudomonas_aeruginosa_P749_PES:2583590:A:T	Pseudomonas_aeruginosa_P749_PES:2583637:T:C	Pseudomonas_aeruginosa_P749_PES:2583758:C:G	Pseudomonas_aeruginosa_P749_PES:2583937:C:T	Pseudomonas_aeruginosa_P749_PES:2583961:G:T	Pseudomonas_aeruginosa_P749_PES:2583962:G:T	Pseudomonas_aeruginosa_P749_PES:2583971:C:T	Pseudomonas_aeruginosa_P749_PES:2634921:C:T	Pseudomonas_aeruginosa_P749_PES:2634991:G:T	Pseudomonas_aeruginosa_P749_PES:2635110:C:A	Pseudomonas_aeruginosa_P749_PES:2739128:C:G	Pseudomonas_aeruginosa_P749_PES:2739136:G:C	Pseudomonas_aeruginosa_P749_PES:2739140:G:C	Pseudomonas_aeruginosa_P749_PES:2739141:A:G	Pseudomonas_aeruginosa_P749_PES:2739143:A:G	Pseudomonas_aeruginosa_P749_PES:2739147:A:C	Pseudomonas_aeruginosa_P749_PES:2739149:G:C	Pseudomonas_aeruginosa_P749_PES:2739150:T:G	Pseudomonas_aeruginosa_P749_PES:2739290:C:G	Pseudomonas_aeruginosa_P749_PES:2739371:C:A	Pseudomonas_aeruginosa_P749_PES:2739456:G:A	Pseudomonas_aeruginosa_P749_PES:2739743:G:C	Pseudomonas_aeruginosa_P749_PES:2739972:G:A	Pseudomonas_aeruginosa_P749_PES:2740005:A:T	Pseudomonas_aeruginosa_P749_PES:2740007:T:G	Pseudomonas_aeruginosa_P749_PES:2806326:C:T	Pseudomonas_aeruginosa_P749_PES:2806653:G:A	Pseudomonas_aeruginosa_P749_PES:2806806:T:G	Pseudomonas_aeruginosa_P749_PES:2807225:C:T	Pseudomonas_aeruginosa_P749_PES:2807234:A:G	Pseudomonas_aeruginosa_P749_PES:2807235:C:G	Pseudomonas_aeruginosa_P749_PES:2807301:G:A	Pseudomonas_aeruginosa_P749_PES:2807306:G:A	Pseudomonas_aeruginosa_P749_PES:2807346:T:C	Pseudomonas_aeruginosa_P749_PES:2807597:G:T	Pseudomonas_aeruginosa_P749_PES:2807598:T:C	Pseudomonas_aeruginosa_P749_PES:2807598:T:G	Pseudomonas_aeruginosa_P749_PES:2807708:A:C	Pseudomonas_aeruginosa_P749_PES:2807709:C:A	Pseudomonas_aeruginosa_P749_PES:2807893:G:A	Pseudomonas_aeruginosa_P749_PES:2807925:A:G	Pseudomonas_aeruginosa_P749_PES:2807942:G:T	Pseudomonas_aeruginosa_P749_PES:2807943:T:G	Pseudomonas_aeruginosa_P749_PES:2807945:A:C	Pseudomonas_aeruginosa_P749_PES:2808037:G:T	Pseudomonas_aeruginosa_P749_PES:2808224:A:G	Pseudomonas_aeruginosa_P749_PES:2808320:C:T	Pseudomonas_aeruginosa_P749_PES:2808366:G:C	Pseudomonas_aeruginosa_P749_PES:2808382:T:C	Pseudomonas_aeruginosa_P749_PES:2839890:C:T	Pseudomonas_aeruginosa_P749_PES:2839915:G:A	Pseudomonas_aeruginosa_P749_PES:2839963:C:G	Pseudomonas_aeruginosa_P749_PES:2839999:A:G	Pseudomonas_aeruginosa_P749_PES:2840042:G:T	Pseudomonas_aeruginosa_P749_PES:2840092:C:T	Pseudomonas_aeruginosa_P749_PES:2840095:C:T	Pseudomonas_aeruginosa_P749_PES:2840125:C:T	Pseudomonas_aeruginosa_P749_PES:2840131:A:T	Pseudomonas_aeruginosa_P749_PES:2852566:A:G	Pseudomonas_aeruginosa_P749_PES:2852648:G:A	Pseudomonas_aeruginosa_P749_PES:2852687:A:C	Pseudomonas_aeruginosa_P749_PES:2853073:A:C	Pseudomonas_aeruginosa_P749_PES:2853075:C:G	Pseudomonas_aeruginosa_P749_PES:2853080:T:A	Pseudomonas_aeruginosa_P749_PES:2853151:G:A	Pseudomonas_aeruginosa_P749_PES:2853152:C:A	Pseudomonas_aeruginosa_P749_PES:2853159:G:T	Pseudomonas_aeruginosa_P749_PES:2853227:T:C	Pseudomonas_aeruginosa_P749_PES:2853247:T:G	Pseudomonas_aeruginosa_P749_PES:2853266:C:T	Pseudomonas_aeruginosa_P749_PES:2853394:A:C	Pseudomonas_aeruginosa_P749_PES:2853395:A:G	Pseudomonas_aeruginosa_P749_PES:2853396:G:C	Pseudomonas_aeruginosa_P749_PES:2853416:C:A	Pseudomonas_aeruginosa_P749_PES:2853436:G:C	Pseudomonas_aeruginosa_P749_PES:2853437:C:G	Pseudomonas_aeruginosa_P749_PES:2853440:C:T	Pseudomonas_aeruginosa_P749_PES:2853442:C:G	Pseudomonas_aeruginosa_P749_PES:2853443:A:G	Pseudomonas_aeruginosa_P749_PES:2853485:G:T	Pseudomonas_aeruginosa_P749_PES:2853517:A:C	Pseudomonas_aeruginosa_P749_PES:2853631:G:A	Pseudomonas_aeruginosa_P749_PES:2853632:G:A	Pseudomonas_aeruginosa_P749_PES:2863807:A:C	Pseudomonas_aeruginosa_P749_PES:2864122:G:C	Pseudomonas_aeruginosa_P749_PES:2864231:C:T	Pseudomonas_aeruginosa_P749_PES:2864243:C:T	Pseudomonas_aeruginosa_P749_PES:2864558:C:G	Pseudomonas_aeruginosa_P749_PES:2864635:A:T	Pseudomonas_aeruginosa_P749_PES:2864821:C:T	Pseudomonas_aeruginosa_P749_PES:2864911:A:G	Pseudomonas_aeruginosa_P749_PES:2864924:A:C	Pseudomonas_aeruginosa_P749_PES:2865077:G:A	Pseudomonas_aeruginosa_P749_PES:2874095:G:C	Pseudomonas_aeruginosa_P749_PES:2874145:T:G	Pseudomonas_aeruginosa_P749_PES:2874158:A:C	Pseudomonas_aeruginosa_P749_PES:2874161:T:G	Pseudomonas_aeruginosa_P749_PES:2874212:C:T	Pseudomonas_aeruginosa_P749_PES:2874332:G:A	Pseudomonas_aeruginosa_P749_PES:2874533:C:T	Pseudomonas_aeruginosa_P749_PES:2874600:A:T	Pseudomonas_aeruginosa_P749_PES:2911242:C:A	Pseudomonas_aeruginosa_P749_PES:2911568:A:G	Pseudomonas_aeruginosa_P749_PES:2911877:G:A	Pseudomonas_aeruginosa_P749_PES:2911994:A:C	Pseudomonas_aeruginosa_P749_PES:2912196:T:C	Pseudomonas_aeruginosa_P749_PES:2912312:T:G	Pseudomonas_aeruginosa_P749_PES:2912313:A:G	Pseudomonas_aeruginosa_P749_PES:2912348:G:C	Pseudomonas_aeruginosa_P749_PES:2912504:G:A	Pseudomonas_aeruginosa_P749_PES:2912693:C:T	Pseudomonas_aeruginosa_P749_PES:2912730:G:A	Pseudomonas_aeruginosa_P749_PES:2912733:G:C	Pseudomonas_aeruginosa_P749_PES:2912736:C:A	Pseudomonas_aeruginosa_P749_PES:2912738:C:G	Pseudomonas_aeruginosa_P749_PES:2912744:T:C	Pseudomonas_aeruginosa_P749_PES:2912746:C:G	Pseudomonas_aeruginosa_P749_PES:2912750:G:A	Pseudomonas_aeruginosa_P749_PES:2912753:T:C	Pseudomonas_aeruginosa_P749_PES:2912756:A:G	Pseudomonas_aeruginosa_P749_PES:2912757:G:C	Pseudomonas_aeruginosa_P749_PES:2912762:G:A	Pseudomonas_aeruginosa_P749_PES:2912763:C:A	Pseudomonas_aeruginosa_P749_PES:2912772:A:G	Pseudomonas_aeruginosa_P749_PES:2912773:T:G	Pseudomonas_aeruginosa_P749_PES:2912774:A:G	Pseudomonas_aeruginosa_P749_PES:2912777:C:G	Pseudomonas_aeruginosa_P749_PES:2912777:C:T	Pseudomonas_aeruginosa_P749_PES:2912779:T:G	Pseudomonas_aeruginosa_P749_PES:2912783:G:A	Pseudomonas_aeruginosa_P749_PES:2912897:T:A	Pseudomonas_aeruginosa_P749_PES:2913044:G:A	Pseudomonas_aeruginosa_P749_PES:2913120:A:G	Pseudomonas_aeruginosa_P749_PES:2913126:C:T	Pseudomonas_aeruginosa_P749_PES:2913173:C:T	Pseudomonas_aeruginosa_P749_PES:2913402:A:G	Pseudomonas_aeruginosa_P749_PES:2913579:G:A	Pseudomonas_aeruginosa_P749_PES:2913619:T:G	Pseudomonas_aeruginosa_P749_PES:2913621:C:A	Pseudomonas_aeruginosa_P749_PES:2913623:T:C	Pseudomonas_aeruginosa_P749_PES:2913625:G:C	Pseudomonas_aeruginosa_P749_PES:2913636:C:T	Pseudomonas_aeruginosa_P749_PES:2913656:G:A	Pseudomonas_aeruginosa_P749_PES:2913660:G:A	Pseudomonas_aeruginosa_P749_PES:2913695:G:A	Pseudomonas_aeruginosa_P749_PES:2913731:G:A	Pseudomonas_aeruginosa_P749_PES:2913734:A:G	Pseudomonas_aeruginosa_P749_PES:2913794:A:G	Pseudomonas_aeruginosa_P749_PES:2913891:C:A	Pseudomonas_aeruginosa_P749_PES:2914053:G:A	Pseudomonas_aeruginosa_P749_PES:2914097:G:A	Pseudomonas_aeruginosa_P749_PES:2914098:C:A	Pseudomonas_aeruginosa_P749_PES:2914161:G:A	Pseudomonas_aeruginosa_P749_PES:2914163:G:T	Pseudomonas_aeruginosa_P749_PES:2914377:C:T	Pseudomonas_aeruginosa_P749_PES:2914460:G:C	Pseudomonas_aeruginosa_P749_PES:2914866:G:A	Pseudomonas_aeruginosa_P749_PES:2914930:C:G	Pseudomonas_aeruginosa_P749_PES:2915033:G:T	Pseudomonas_aeruginosa_P749_PES:2915096:A:G	Pseudomonas_aeruginosa_P749_PES:2915109:C:T	Pseudomonas_aeruginosa_P749_PES:2915222:T:G	Pseudomonas_aeruginosa_P749_PES:2915313:C:T	Pseudomonas_aeruginosa_P749_PES:2915315:G:C	Pseudomonas_aeruginosa_P749_PES:2915316:A:C	Pseudomonas_aeruginosa_P749_PES:2915382:G:T	Pseudomonas_aeruginosa_P749_PES:2915469:G:T	Pseudomonas_aeruginosa_P749_PES:2964703:A:T	Pseudomonas_aeruginosa_P749_PES:2964889:T:G	Pseudomonas_aeruginosa_P749_PES:2964910:G:C	Pseudomonas_aeruginosa_P749_PES:2964912:A:G	Pseudomonas_aeruginosa_P749_PES:2964970:T:A	Pseudomonas_aeruginosa_P749_PES:2965312:T:C	Pseudomonas_aeruginosa_P749_PES:2965422:C:G	Pseudomonas_aeruginosa_P749_PES:2965728:G:T	Pseudomonas_aeruginosa_P749_PES:2965732:A:G	Pseudomonas_aeruginosa_P749_PES:2965735:G:A	Pseudomonas_aeruginosa_P749_PES:2965743:A:T	Pseudomonas_aeruginosa_P749_PES:2966574:T:G	Pseudomonas_aeruginosa_P749_PES:2966773:A:G	Pseudomonas_aeruginosa_P749_PES:2966923:G:C	Pseudomonas_aeruginosa_P749_PES:2984899:C:G	Pseudomonas_aeruginosa_P749_PES:2984986:A:G	Pseudomonas_aeruginosa_P749_PES:2984990:A:G	Pseudomonas_aeruginosa_P749_PES:2985073:T:G	Pseudomonas_aeruginosa_P749_PES:2985155:T:G	Pseudomonas_aeruginosa_P749_PES:2985283:C:A	Pseudomonas_aeruginosa_P749_PES:2985316:A:G	Pseudomonas_aeruginosa_P749_PES:2985317:A:C	Pseudomonas_aeruginosa_P749_PES:2985344:A:T	Pseudomonas_aeruginosa_P749_PES:2985397:A:G	Pseudomonas_aeruginosa_P749_PES:2985403:A:C	Pseudomonas_aeruginosa_P749_PES:2985403:A:T	Pseudomonas_aeruginosa_P749_PES:2985598:G:A	Pseudomonas_aeruginosa_P749_PES:2985606:G:C	Pseudomonas_aeruginosa_P749_PES:2985692:G:T	Pseudomonas_aeruginosa_P749_PES:2985725:G:C	Pseudomonas_aeruginosa_P749_PES:2985751:G:A	Pseudomonas_aeruginosa_P749_PES:2985752:C:G	Pseudomonas_aeruginosa_P749_PES:2985759:A:T	Pseudomonas_aeruginosa_P749_PES:2985761:T:C	Pseudomonas_aeruginosa_P749_PES:2985854:C:T	Pseudomonas_aeruginosa_P749_PES:2986093:T:G	Pseudomonas_aeruginosa_P749_PES:2986172:A:G	Pseudomonas_aeruginosa_P749_PES:2986280:T:G	Pseudomonas_aeruginosa_P749_PES:2986397:G:A	Pseudomonas_aeruginosa_P749_PES:2986400:G:A	Pseudomonas_aeruginosa_P749_PES:2986460:C:G	Pseudomonas_aeruginosa_P749_PES:2986496:C:T	Pseudomonas_aeruginosa_P749_PES:2986541:G:A	Pseudomonas_aeruginosa_P749_PES:2986550:C:G	Pseudomonas_aeruginosa_P749_PES:2986552:G:T	Pseudomonas_aeruginosa_P749_PES:2986639:G:T	Pseudomonas_aeruginosa_P749_PES:2986705:A:G	Pseudomonas_aeruginosa_P749_PES:2986840:A:G	Pseudomonas_aeruginosa_P749_PES:2986886:A:C	Pseudomonas_aeruginosa_P749_PES:2986888:T:C	Pseudomonas_aeruginosa_P749_PES:2986909:C:G	Pseudomonas_aeruginosa_P749_PES:2986934:T:C	Pseudomonas_aeruginosa_P749_PES:2986993:G:T	Pseudomonas_aeruginosa_P749_PES:2986997:T:C	Pseudomonas_aeruginosa_P749_PES:2987042:A:G	Pseudomonas_aeruginosa_P749_PES:2987058:C:G	Pseudomonas_aeruginosa_P749_PES:2987123:C:G	Pseudomonas_aeruginosa_P749_PES:2987200:G:A	Pseudomonas_aeruginosa_P749_PES:2987212:A:T	Pseudomonas_aeruginosa_P749_PES:2987248:G:A	Pseudomonas_aeruginosa_P749_PES:2987297:T:C	Pseudomonas_aeruginosa_P749_PES:2987300:T:G	Pseudomonas_aeruginosa_P749_PES:2987522:A:C	Pseudomonas_aeruginosa_P749_PES:2987545:G:A	Pseudomonas_aeruginosa_P749_PES:2987660:A:G	Pseudomonas_aeruginosa_P749_PES:2987690:C:T	Pseudomonas_aeruginosa_P749_PES:2987942:T:C	Pseudomonas_aeruginosa_P749_PES:2987986:A:C	Pseudomonas_aeruginosa_P749_PES:2988019:G:C	Pseudomonas_aeruginosa_P749_PES:2988053:C:T	Pseudomonas_aeruginosa_P749_PES:2988094:C:G	Pseudomonas_aeruginosa_P749_PES:2988126:G:T	Pseudomonas_aeruginosa_P749_PES:2988195:C:A	Pseudomonas_aeruginosa_P749_PES:2988206:C:T	Pseudomonas_aeruginosa_P749_PES:2988220:T:G	Pseudomonas_aeruginosa_P749_PES:2988221:C:A	Pseudomonas_aeruginosa_P749_PES:2988292:A:G	Pseudomonas_aeruginosa_P749_PES:2988401:C:G	Pseudomonas_aeruginosa_P749_PES:2988647:C:T	Pseudomonas_aeruginosa_P749_PES:2988662:C:T	Pseudomonas_aeruginosa_P749_PES:2988666:A:T	Pseudomonas_aeruginosa_P749_PES:3044318:A:T	Pseudomonas_aeruginosa_P749_PES:3044387:T:C	Pseudomonas_aeruginosa_P749_PES:3044465:G:C	Pseudomonas_aeruginosa_P749_PES:3044473:T:A	Pseudomonas_aeruginosa_P749_PES:3044497:G:A	Pseudomonas_aeruginosa_P749_PES:3044686:A:C	Pseudomonas_aeruginosa_P749_PES:3044687:A:T	Pseudomonas_aeruginosa_P749_PES:3044863:C:T	Pseudomonas_aeruginosa_P749_PES:3130918:A:G	Pseudomonas_aeruginosa_P749_PES:3130945:G:A	Pseudomonas_aeruginosa_P749_PES:3130954:T:C	Pseudomonas_aeruginosa_P749_PES:3131006:A:T	Pseudomonas_aeruginosa_P749_PES:3131149:A:G	Pseudomonas_aeruginosa_P749_PES:3131232:C:G	Pseudomonas_aeruginosa_P749_PES:3131264:T:C	Pseudomonas_aeruginosa_P749_PES:3131345:A:C	Pseudomonas_aeruginosa_P749_PES:3131346:T:G	Pseudomonas_aeruginosa_P749_PES:3131347:T:G	Pseudomonas_aeruginosa_P749_PES:3131350:T:C	Pseudomonas_aeruginosa_P749_PES:3131351:A:C	Pseudomonas_aeruginosa_P749_PES:3131353:T:C	Pseudomonas_aeruginosa_P749_PES:3131354:T:C	Pseudomonas_aeruginosa_P749_PES:3131356:C:G	Pseudomonas_aeruginosa_P749_PES:3131360:G:C	Pseudomonas_aeruginosa_P749_PES:3131363:A:C	Pseudomonas_aeruginosa_P749_PES:3131399:C:T	Pseudomonas_aeruginosa_P749_PES:3131462:T:C	Pseudomonas_aeruginosa_P749_PES:3131902:A:C	Pseudomonas_aeruginosa_P749_PES:3131903:C:A	Pseudomonas_aeruginosa_P749_PES:3131991:G:C	Pseudomonas_aeruginosa_P749_PES:3131999:T:C	Pseudomonas_aeruginosa_P749_PES:3132002:G:T	Pseudomonas_aeruginosa_P749_PES:3139770:T:C	Pseudomonas_aeruginosa_P749_PES:3139818:A:G	Pseudomonas_aeruginosa_P749_PES:3139980:C:T	Pseudomonas_aeruginosa_P749_PES:3140004:C:A	Pseudomonas_aeruginosa_P749_PES:3140168:A:C	Pseudomonas_aeruginosa_P749_PES:3140361:T:G	Pseudomonas_aeruginosa_P749_PES:3140508:C:T	Pseudomonas_aeruginosa_P749_PES:3140533:C:G	Pseudomonas_aeruginosa_P749_PES:3140535:G:A	Pseudomonas_aeruginosa_P749_PES:3140550:C:G	Pseudomonas_aeruginosa_P749_PES:3140601:C:A	Pseudomonas_aeruginosa_P749_PES:3140738:A:G	Pseudomonas_aeruginosa_P749_PES:3140741:C:G	Pseudomonas_aeruginosa_P749_PES:3140742:A:T	Pseudomonas_aeruginosa_P749_PES:3141094:T:G	Pseudomonas_aeruginosa_P749_PES:3141111:A:G	Pseudomonas_aeruginosa_P749_PES:3141123:A:C	Pseudomonas_aeruginosa_P749_PES:3141148:A:T	Pseudomonas_aeruginosa_P749_PES:3230474:G:A	Pseudomonas_aeruginosa_P749_PES:3230661:G:A	Pseudomonas_aeruginosa_P749_PES:3230663:G:A	Pseudomonas_aeruginosa_P749_PES:3230691:G:A	Pseudomonas_aeruginosa_P749_PES:3230765:C:G	Pseudomonas_aeruginosa_P749_PES:3230766:G:A	Pseudomonas_aeruginosa_P749_PES:3230777:C:G	Pseudomonas_aeruginosa_P749_PES:3230919:T:C	Pseudomonas_aeruginosa_P749_PES:3231128:G:A	Pseudomonas_aeruginosa_P749_PES:3231162:T:A	Pseudomonas_aeruginosa_P749_PES:3231200:C:G	Pseudomonas_aeruginosa_P749_PES:3231230:G:C	Pseudomonas_aeruginosa_P749_PES:3231566:G:A	Pseudomonas_aeruginosa_P749_PES:3231644:C:G	Pseudomonas_aeruginosa_P749_PES:3231745:G:C	Pseudomonas_aeruginosa_P749_PES:3231753:C:T	Pseudomonas_aeruginosa_P749_PES:3232025:G:A	Pseudomonas_aeruginosa_P749_PES:3232028:G:A	Pseudomonas_aeruginosa_P749_PES:3232031:A:G	Pseudomonas_aeruginosa_P749_PES:3232037:T:C	Pseudomonas_aeruginosa_P749_PES:3232038:G:A	Pseudomonas_aeruginosa_P749_PES:3250836:A:G	Pseudomonas_aeruginosa_P749_PES:3251081:C:T	Pseudomonas_aeruginosa_P749_PES:3251169:G:T	Pseudomonas_aeruginosa_P749_PES:3251280:T:C	Pseudomonas_aeruginosa_P749_PES:3251779:C:A	Pseudomonas_aeruginosa_P749_PES:3251792:A:G	Pseudomonas_aeruginosa_P749_PES:3251931:G:A	Pseudomonas_aeruginosa_P749_PES:3251961:T:C	Pseudomonas_aeruginosa_P749_PES:3252036:C:G	Pseudomonas_aeruginosa_P749_PES:3252075:C:T	Pseudomonas_aeruginosa_P749_PES:3252162:C:T	Pseudomonas_aeruginosa_P749_PES:3252206:G:A	Pseudomonas_aeruginosa_P749_PES:3252216:G:A	Pseudomonas_aeruginosa_P749_PES:3252332:T:C	Pseudomonas_aeruginosa_P749_PES:3252348:G:T	Pseudomonas_aeruginosa_P749_PES:3252471:C:T	Pseudomonas_aeruginosa_P749_PES:3252590:A:G	Pseudomonas_aeruginosa_P749_PES:3284885:C:T	Pseudomonas_aeruginosa_P749_PES:3284978:G:T	Pseudomonas_aeruginosa_P749_PES:3284979:T:G	Pseudomonas_aeruginosa_P749_PES:3284984:A:G	Pseudomonas_aeruginosa_P749_PES:3284990:C:G	Pseudomonas_aeruginosa_P749_PES:3284994:C:G	Pseudomonas_aeruginosa_P749_PES:3285035:A:G	Pseudomonas_aeruginosa_P749_PES:3285134:A:G	Pseudomonas_aeruginosa_P749_PES:3285228:C:T	Pseudomonas_aeruginosa_P749_PES:3285240:G:A	Pseudomonas_aeruginosa_P749_PES:3285242:G:C	Pseudomonas_aeruginosa_P749_PES:3285390:C:G	Pseudomonas_aeruginosa_P749_PES:3285528:A:G	Pseudomonas_aeruginosa_P749_PES:3285629:G:A	Pseudomonas_aeruginosa_P749_PES:3300930:T:C	Pseudomonas_aeruginosa_P749_PES:3301032:C:G	Pseudomonas_aeruginosa_P749_PES:3301057:T:C	Pseudomonas_aeruginosa_P749_PES:3301058:C:T	Pseudomonas_aeruginosa_P749_PES:3301100:G:C	Pseudomonas_aeruginosa_P749_PES:3301102:C:T	Pseudomonas_aeruginosa_P749_PES:3301109:T:G	Pseudomonas_aeruginosa_P749_PES:3301109:T:C	Pseudomonas_aeruginosa_P749_PES:3301168:C:T	Pseudomonas_aeruginosa_P749_PES:3301310:G:C	Pseudomonas_aeruginosa_P749_PES:3301350:A:T	Pseudomonas_aeruginosa_P749_PES:3301357:T:C	Pseudomonas_aeruginosa_P749_PES:3301421:C:T	Pseudomonas_aeruginosa_P749_PES:3301481:C:T	Pseudomonas_aeruginosa_P749_PES:3301489:G:A	Pseudomonas_aeruginosa_P749_PES:3301501:C:T	Pseudomonas_aeruginosa_P749_PES:3301508:C:T	Pseudomonas_aeruginosa_P749_PES:3301518:G:C	Pseudomonas_aeruginosa_P749_PES:3301538:G:C	Pseudomonas_aeruginosa_P749_PES:3301550:C:A	Pseudomonas_aeruginosa_P749_PES:3301550:C:T	Pseudomonas_aeruginosa_P749_PES:3301648:G:C	Pseudomonas_aeruginosa_P749_PES:3301656:G:A	Pseudomonas_aeruginosa_P749_PES:3320195:G:A	Pseudomonas_aeruginosa_P749_PES:3320332:G:T	Pseudomonas_aeruginosa_P749_PES:3320467:C:T	Pseudomonas_aeruginosa_P749_PES:3320801:G:A	Pseudomonas_aeruginosa_P749_PES:3320992:G:A	Pseudomonas_aeruginosa_P749_PES:3321319:G:A	Pseudomonas_aeruginosa_P749_PES:3321497:C:T	Pseudomonas_aeruginosa_P749_PES:3321637:G:A	Pseudomonas_aeruginosa_P749_PES:3321731:C:T	Pseudomonas_aeruginosa_P749_PES:3329822:A:C	Pseudomonas_aeruginosa_P749_PES:3329897:G:A	Pseudomonas_aeruginosa_P749_PES:3329921:C:A	Pseudomonas_aeruginosa_P749_PES:3330047:G:A	Pseudomonas_aeruginosa_P749_PES:3330147:G:A	Pseudomonas_aeruginosa_P749_PES:3330156:C:G	Pseudomonas_aeruginosa_P749_PES:3330165:G:C	Pseudomonas_aeruginosa_P749_PES:3330180:G:T	Pseudomonas_aeruginosa_P749_PES:3330191:A:C	Pseudomonas_aeruginosa_P749_PES:3330191:A:G	Pseudomonas_aeruginosa_P749_PES:3330192:C:A	Pseudomonas_aeruginosa_P749_PES:3330312:G:A	Pseudomonas_aeruginosa_P749_PES:3330329:G:A	Pseudomonas_aeruginosa_P749_PES:3330330:C:G	Pseudomonas_aeruginosa_P749_PES:3330386:T:A	Pseudomonas_aeruginosa_P749_PES:3330419:G:A	Pseudomonas_aeruginosa_P749_PES:3330477:A:T	Pseudomonas_aeruginosa_P749_PES:3330494:G:C	Pseudomonas_aeruginosa_P749_PES:3330495:G:C	Pseudomonas_aeruginosa_P749_PES:3330497:C:G	Pseudomonas_aeruginosa_P749_PES:3330554:G:C	Pseudomonas_aeruginosa_P749_PES:3330670:C:G	Pseudomonas_aeruginosa_P749_PES:3330861:C:T	Pseudomonas_aeruginosa_P749_PES:3330866:C:T	Pseudomonas_aeruginosa_P749_PES:3330902:G:T	Pseudomonas_aeruginosa_P749_PES:3330903:A:C	Pseudomonas_aeruginosa_P749_PES:3331043:A:G	Pseudomonas_aeruginosa_P749_PES:3331280:G:C	Pseudomonas_aeruginosa_P749_PES:3331302:A:C	Pseudomonas_aeruginosa_P749_PES:3331308:C:T	Pseudomonas_aeruginosa_P749_PES:3331316:A:C	Pseudomonas_aeruginosa_P749_PES:3331325:G:A	Pseudomonas_aeruginosa_P749_PES:3331359:T:C	Pseudomonas_aeruginosa_P749_PES:3331364:G:C	Pseudomonas_aeruginosa_P749_PES:3331368:G:A	Pseudomonas_aeruginosa_P749_PES:3331383:G:A	Pseudomonas_aeruginosa_P749_PES:3331488:T:C	Pseudomonas_aeruginosa_P749_PES:3335708:G:T	Pseudomonas_aeruginosa_P749_PES:3335727:C:G	Pseudomonas_aeruginosa_P749_PES:3335730:G:T	Pseudomonas_aeruginosa_P749_PES:3335964:C:T	Pseudomonas_aeruginosa_P749_PES:3336092:A:C	Pseudomonas_aeruginosa_P749_PES:3336110:T:C	Pseudomonas_aeruginosa_P749_PES:3336147:T:C	Pseudomonas_aeruginosa_P749_PES:3336209:G:C	Pseudomonas_aeruginosa_P749_PES:3336210:A:T	Pseudomonas_aeruginosa_P749_PES:3336317:C:T	Pseudomonas_aeruginosa_P749_PES:3336344:T:G	Pseudomonas_aeruginosa_P749_PES:3336350:G:C	Pseudomonas_aeruginosa_P749_PES:3336354:C:T	Pseudomonas_aeruginosa_P749_PES:3336355:G:C	Pseudomonas_aeruginosa_P749_PES:3336362:T:G	Pseudomonas_aeruginosa_P749_PES:3336364:T:G	Pseudomonas_aeruginosa_P749_PES:3336365:T:G	Pseudomonas_aeruginosa_P749_PES:3336365:T:C	Pseudomonas_aeruginosa_P749_PES:3336633:T:C	Pseudomonas_aeruginosa_P749_PES:3336677:G:A	Pseudomonas_aeruginosa_P749_PES:3336678:T:C	Pseudomonas_aeruginosa_P749_PES:3336678:T:A	Pseudomonas_aeruginosa_P749_PES:3336693:A:G	Pseudomonas_aeruginosa_P749_PES:3336974:A:G	Pseudomonas_aeruginosa_P749_PES:3337049:A:G	Pseudomonas_aeruginosa_P749_PES:3337074:C:T	Pseudomonas_aeruginosa_P749_PES:3337103:A:G	Pseudomonas_aeruginosa_P749_PES:3337125:T:C	Pseudomonas_aeruginosa_P749_PES:3337126:C:A	Pseudomonas_aeruginosa_P749_PES:3337127:T:C	Pseudomonas_aeruginosa_P749_PES:3337169:G:A	Pseudomonas_aeruginosa_P749_PES:3337532:C:T	Pseudomonas_aeruginosa_P749_PES:3337574:A:G	Pseudomonas_aeruginosa_P749_PES:3337628:G:A	Pseudomonas_aeruginosa_P749_PES:3337670:T:G	Pseudomonas_aeruginosa_P749_PES:3337716:C:G	Pseudomonas_aeruginosa_P749_PES:3337764:A:C	Pseudomonas_aeruginosa_P749_PES:3337794:C:A	Pseudomonas_aeruginosa_P749_PES:3337797:T:G	Pseudomonas_aeruginosa_P749_PES:3337812:C:T	Pseudomonas_aeruginosa_P749_PES:3337820:C:T	Pseudomonas_aeruginosa_P749_PES:3337821:C:T	Pseudomonas_aeruginosa_P749_PES:3337853:G:T	Pseudomonas_aeruginosa_P749_PES:3337897:G:C	Pseudomonas_aeruginosa_P749_PES:3337967:A:G	Pseudomonas_aeruginosa_P749_PES:3338037:A:C	Pseudomonas_aeruginosa_P749_PES:3338039:T:C	Pseudomonas_aeruginosa_P749_PES:3338040:T:G	Pseudomonas_aeruginosa_P749_PES:3338041:T:G	Pseudomonas_aeruginosa_P749_PES:3338042:T:C	Pseudomonas_aeruginosa_P749_PES:3338107:C:G	Pseudomonas_aeruginosa_P749_PES:3338107:C:A	Pseudomonas_aeruginosa_P749_PES:3348088:G:C	Pseudomonas_aeruginosa_P749_PES:3348132:T:G	Pseudomonas_aeruginosa_P749_PES:3348221:C:T	Pseudomonas_aeruginosa_P749_PES:3348388:A:C	Pseudomonas_aeruginosa_P749_PES:3348584:A:C	Pseudomonas_aeruginosa_P749_PES:3348587:A:G	Pseudomonas_aeruginosa_P749_PES:3348588:C:G	Pseudomonas_aeruginosa_P749_PES:3348590:A:G	Pseudomonas_aeruginosa_P749_PES:3348592:A:G	Pseudomonas_aeruginosa_P749_PES:3348595:T:G	Pseudomonas_aeruginosa_P749_PES:3348596:T:C	Pseudomonas_aeruginosa_P749_PES:3348667:C:A	Pseudomonas_aeruginosa_P749_PES:3348832:A:G	Pseudomonas_aeruginosa_P749_PES:3348835:T:G	Pseudomonas_aeruginosa_P749_PES:3349106:G:A	Pseudomonas_aeruginosa_P749_PES:3349111:G:A	Pseudomonas_aeruginosa_P749_PES:3349112:G:A	Pseudomonas_aeruginosa_P749_PES:3349112:G:C	Pseudomonas_aeruginosa_P749_PES:3349115:G:A	Pseudomonas_aeruginosa_P749_PES:3349121:A:C	Pseudomonas_aeruginosa_P749_PES:3349121:A:G	Pseudomonas_aeruginosa_P749_PES:3349123:C:G	Pseudomonas_aeruginosa_P749_PES:3349123:C:A	Pseudomonas_aeruginosa_P749_PES:3349124:A:G	Pseudomonas_aeruginosa_P749_PES:3349124:A:T	Pseudomonas_aeruginosa_P749_PES:3359303:G:C	Pseudomonas_aeruginosa_P749_PES:3359308:G:C	Pseudomonas_aeruginosa_P749_PES:3359309:A:C	Pseudomonas_aeruginosa_P749_PES:3359311:G:C	Pseudomonas_aeruginosa_P749_PES:3359313:G:C	Pseudomonas_aeruginosa_P749_PES:3359314:A:G	Pseudomonas_aeruginosa_P749_PES:3359315:A:G	Pseudomonas_aeruginosa_P749_PES:3359317:T:G	Pseudomonas_aeruginosa_P749_PES:3359323:T:C	Pseudomonas_aeruginosa_P749_PES:3359324:A:C	Pseudomonas_aeruginosa_P749_PES:3359326:T:G	Pseudomonas_aeruginosa_P749_PES:3359348:G:C	Pseudomonas_aeruginosa_P749_PES:3359417:T:G	Pseudomonas_aeruginosa_P749_PES:3359491:A:G	Pseudomonas_aeruginosa_P749_PES:3359638:T:G	Pseudomonas_aeruginosa_P749_PES:3359762:A:C	Pseudomonas_aeruginosa_P749_PES:3359848:C:G	Pseudomonas_aeruginosa_P749_PES:3359933:A:C	Pseudomonas_aeruginosa_P749_PES:3359935:A:C	Pseudomonas_aeruginosa_P749_PES:3359946:G:C	Pseudomonas_aeruginosa_P749_PES:3360088:G:A	Pseudomonas_aeruginosa_P749_PES:3360099:G:T	Pseudomonas_aeruginosa_P749_PES:3360124:C:G	Pseudomonas_aeruginosa_P749_PES:3360127:C:G	Pseudomonas_aeruginosa_P749_PES:3360128:C:G	Pseudomonas_aeruginosa_P749_PES:3360130:G:C	Pseudomonas_aeruginosa_P749_PES:3360130:G:A	Pseudomonas_aeruginosa_P749_PES:3360135:G:C	Pseudomonas_aeruginosa_P749_PES:3360136:T:G	Pseudomonas_aeruginosa_P749_PES:3360559:C:T	Pseudomonas_aeruginosa_P749_PES:3360809:C:T	Pseudomonas_aeruginosa_P749_PES:3361086:G:T	Pseudomonas_aeruginosa_P749_PES:3361139:C:T	Pseudomonas_aeruginosa_P749_PES:3361535:T:C	Pseudomonas_aeruginosa_P749_PES:3361537:A:G	Pseudomonas_aeruginosa_P749_PES:3361538:C:G	Pseudomonas_aeruginosa_P749_PES:3361594:A:G	Pseudomonas_aeruginosa_P749_PES:3398917:C:T	Pseudomonas_aeruginosa_P749_PES:3398960:A:C	Pseudomonas_aeruginosa_P749_PES:3398963:T:C	Pseudomonas_aeruginosa_P749_PES:3398968:T:G	Pseudomonas_aeruginosa_P749_PES:3398981:G:A	Pseudomonas_aeruginosa_P749_PES:3399022:A:T	Pseudomonas_aeruginosa_P749_PES:3399037:A:T	Pseudomonas_aeruginosa_P749_PES:3399058:A:C	Pseudomonas_aeruginosa_P749_PES:3399101:G:A	Pseudomonas_aeruginosa_P749_PES:3399118:T:G	Pseudomonas_aeruginosa_P749_PES:3399120:G:C	Pseudomonas_aeruginosa_P749_PES:3399122:C:T	Pseudomonas_aeruginosa_P749_PES:3399124:C:A	Pseudomonas_aeruginosa_P749_PES:3399125:T:G	Pseudomonas_aeruginosa_P749_PES:3399127:C:T	Pseudomonas_aeruginosa_P749_PES:3399222:A:C	Pseudomonas_aeruginosa_P749_PES:3399302:C:A	Pseudomonas_aeruginosa_P749_PES:3399403:A:C	Pseudomonas_aeruginosa_P749_PES:3399406:C:G	Pseudomonas_aeruginosa_P749_PES:3399407:G:C	Pseudomonas_aeruginosa_P749_PES:3400926:T:C	Pseudomonas_aeruginosa_P749_PES:3401072:A:G	Pseudomonas_aeruginosa_P749_PES:3401148:C:A	Pseudomonas_aeruginosa_P749_PES:3401240:A:G	Pseudomonas_aeruginosa_P749_PES:3401354:G:A	Pseudomonas_aeruginosa_P749_PES:3401460:G:A	Pseudomonas_aeruginosa_P749_PES:3401685:A:G	Pseudomonas_aeruginosa_P749_PES:3401715:T:C	Pseudomonas_aeruginosa_P749_PES:3401735:G:A	Pseudomonas_aeruginosa_P749_PES:3401736:T:G	Pseudomonas_aeruginosa_P749_PES:3401738:G:C	Pseudomonas_aeruginosa_P749_PES:3401759:G:A	Pseudomonas_aeruginosa_P749_PES:3402032:G:C	Pseudomonas_aeruginosa_P749_PES:3402033:T:C	Pseudomonas_aeruginosa_P749_PES:3402068:A:G	Pseudomonas_aeruginosa_P749_PES:3402092:C:A	Pseudomonas_aeruginosa_P749_PES:3402120:A:G	Pseudomonas_aeruginosa_P749_PES:3402122:G:A	Pseudomonas_aeruginosa_P749_PES:3402124:C:G	Pseudomonas_aeruginosa_P749_PES:3402131:G:C	Pseudomonas_aeruginosa_P749_PES:3402132:T:G	Pseudomonas_aeruginosa_P749_PES:3402143:C:A	Pseudomonas_aeruginosa_P749_PES:3402144:G:C	Pseudomonas_aeruginosa_P749_PES:3402153:G:C	Pseudomonas_aeruginosa_P749_PES:3402155:G:A	Pseudomonas_aeruginosa_P749_PES:3402164:G:A	Pseudomonas_aeruginosa_P749_PES:3402176:G:C	Pseudomonas_aeruginosa_P749_PES:3402188:T:G	Pseudomonas_aeruginosa_P749_PES:3402215:A:C	Pseudomonas_aeruginosa_P749_PES:3402216:G:C	Pseudomonas_aeruginosa_P749_PES:3402221:G:T	Pseudomonas_aeruginosa_P749_PES:3402236:T:G	Pseudomonas_aeruginosa_P749_PES:3402312:T:G	Pseudomonas_aeruginosa_P749_PES:3402446:A:G	Pseudomonas_aeruginosa_P749_PES:3402467:G:A	Pseudomonas_aeruginosa_P749_PES:3402488:G:T	Pseudomonas_aeruginosa_P749_PES:3402529:A:C	Pseudomonas_aeruginosa_P749_PES:3402596:G:A	Pseudomonas_aeruginosa_P749_PES:3402606:G:C	Pseudomonas_aeruginosa_P749_PES:3402678:A:C	Pseudomonas_aeruginosa_P749_PES:3402722:G:C	Pseudomonas_aeruginosa_P749_PES:3402762:C:G	Pseudomonas_aeruginosa_P749_PES:3402764:A:C	Pseudomonas_aeruginosa_P749_PES:3402924:A:T	Pseudomonas_aeruginosa_P749_PES:3403067:A:G	Pseudomonas_aeruginosa_P749_PES:3403152:G:A	Pseudomonas_aeruginosa_P749_PES:3403154:G:A	Pseudomonas_aeruginosa_P749_PES:3403358:C:G	Pseudomonas_aeruginosa_P749_PES:3403524:T:G	Pseudomonas_aeruginosa_P749_PES:3403594:C:A	Pseudomonas_aeruginosa_P749_PES:3403778:G:A	Pseudomonas_aeruginosa_P749_PES:3403934:C:T	Pseudomonas_aeruginosa_P749_PES:3403947:A:C	Pseudomonas_aeruginosa_P749_PES:3403956:A:G	Pseudomonas_aeruginosa_P749_PES:3420458:T:G	Pseudomonas_aeruginosa_P749_PES:3420463:C:T	Pseudomonas_aeruginosa_P749_PES:3420580:G:A	Pseudomonas_aeruginosa_P749_PES:3420658:G:C	Pseudomonas_aeruginosa_P749_PES:3420785:T:A	Pseudomonas_aeruginosa_P749_PES:3421132:A:C	Pseudomonas_aeruginosa_P749_PES:3421133:C:A	Pseudomonas_aeruginosa_P749_PES:3421163:G:A	Pseudomonas_aeruginosa_P749_PES:3449196:T:G	Pseudomonas_aeruginosa_P749_PES:3449197:T:G	Pseudomonas_aeruginosa_P749_PES:3449596:C:A	Pseudomonas_aeruginosa_P749_PES:3449653:G:A	Pseudomonas_aeruginosa_P749_PES:3450021:A:G	Pseudomonas_aeruginosa_P749_PES:3450022:T:C	Pseudomonas_aeruginosa_P749_PES:3450024:T:G	Pseudomonas_aeruginosa_P749_PES:3450025:C:T	Pseudomonas_aeruginosa_P749_PES:3450027:G:C	Pseudomonas_aeruginosa_P749_PES:3450030:G:T	Pseudomonas_aeruginosa_P749_PES:3450031:T:C	Pseudomonas_aeruginosa_P749_PES:3450139:T:C	Pseudomonas_aeruginosa_P749_PES:3450505:C:T	Pseudomonas_aeruginosa_P749_PES:3450679:T:G	Pseudomonas_aeruginosa_P749_PES:3450681:A:G	Pseudomonas_aeruginosa_P749_PES:3450736:T:C	Pseudomonas_aeruginosa_P749_PES:3450823:C:T	Pseudomonas_aeruginosa_P749_PES:3450862:G:A	Pseudomonas_aeruginosa_P749_PES:3450922:G:A	Pseudomonas_aeruginosa_P749_PES:3451044:G:T	Pseudomonas_aeruginosa_P749_PES:3451047:C:T	Pseudomonas_aeruginosa_P749_PES:3451095:A:T	Pseudomonas_aeruginosa_P749_PES:3451096:G:T	Pseudomonas_aeruginosa_P749_PES:3451113:A:C	Pseudomonas_aeruginosa_P749_PES:3451254:T:C	Pseudomonas_aeruginosa_P749_PES:3451354:T:C	Pseudomonas_aeruginosa_P749_PES:3451397:C:G	Pseudomonas_aeruginosa_P749_PES:3451402:G:T	Pseudomonas_aeruginosa_P749_PES:3451431:C:G	Pseudomonas_aeruginosa_P749_PES:3451432:T:C	Pseudomonas_aeruginosa_P749_PES:3451543:T:C	Pseudomonas_aeruginosa_P749_PES:3451715:C:T	Pseudomonas_aeruginosa_P749_PES:3451722:G:A	Pseudomonas_aeruginosa_P749_PES:3511799:G:A	Pseudomonas_aeruginosa_P749_PES:3511886:C:T	Pseudomonas_aeruginosa_P749_PES:3511926:C:T	Pseudomonas_aeruginosa_P749_PES:3511940:C:T	Pseudomonas_aeruginosa_P749_PES:3511949:C:T	Pseudomonas_aeruginosa_P749_PES:3512099:G:C	Pseudomonas_aeruginosa_P749_PES:3512197:T:C	Pseudomonas_aeruginosa_P749_PES:3512199:T:C	Pseudomonas_aeruginosa_P749_PES:3512204:C:G	Pseudomonas_aeruginosa_P749_PES:3512271:C:A	Pseudomonas_aeruginosa_P749_PES:3512300:T:C	Pseudomonas_aeruginosa_P749_PES:3512388:C:G	Pseudomonas_aeruginosa_P749_PES:3512435:C:G	Pseudomonas_aeruginosa_P749_PES:3512617:G:T	Pseudomonas_aeruginosa_P749_PES:3512706:C:T	Pseudomonas_aeruginosa_P749_PES:3512907:A:G	Pseudomonas_aeruginosa_P749_PES:3512940:C:A	Pseudomonas_aeruginosa_P749_PES:3513060:C:T	Pseudomonas_aeruginosa_P749_PES:3513164:C:T	Pseudomonas_aeruginosa_P749_PES:3513245:A:C	Pseudomonas_aeruginosa_P749_PES:3513246:C:A	Pseudomonas_aeruginosa_P749_PES:3513249:C:A	Pseudomonas_aeruginosa_P749_PES:3513294:G:T	Pseudomonas_aeruginosa_P749_PES:3513540:C:T	Pseudomonas_aeruginosa_P749_PES:3513616:G:T	Pseudomonas_aeruginosa_P749_PES:3513711:G:T	Pseudomonas_aeruginosa_P749_PES:3514868:G:A	Pseudomonas_aeruginosa_P749_PES:3514933:A:G	Pseudomonas_aeruginosa_P749_PES:3514936:A:G	Pseudomonas_aeruginosa_P749_PES:3515103:C:A	Pseudomonas_aeruginosa_P749_PES:3515107:A:G	Pseudomonas_aeruginosa_P749_PES:3515422:A:G	Pseudomonas_aeruginosa_P749_PES:3515423:A:G	Pseudomonas_aeruginosa_P749_PES:3515426:A:C	Pseudomonas_aeruginosa_P749_PES:3515427:A:C	Pseudomonas_aeruginosa_P749_PES:3515429:G:C	Pseudomonas_aeruginosa_P749_PES:3515587:A:G	Pseudomonas_aeruginosa_P749_PES:3515589:G:C	Pseudomonas_aeruginosa_P749_PES:3515715:C:A	Pseudomonas_aeruginosa_P749_PES:3515798:T:C	Pseudomonas_aeruginosa_P749_PES:3515849:T:C	Pseudomonas_aeruginosa_P749_PES:3516100:A:G	Pseudomonas_aeruginosa_P749_PES:3516104:T:G	Pseudomonas_aeruginosa_P749_PES:3516116:G:T	Pseudomonas_aeruginosa_P749_PES:3516142:G:A	Pseudomonas_aeruginosa_P749_PES:3516361:G:C	Pseudomonas_aeruginosa_P749_PES:3516406:G:A	Pseudomonas_aeruginosa_P749_PES:3516419:G:C	Pseudomonas_aeruginosa_P749_PES:3516430:G:A	Pseudomonas_aeruginosa_P749_PES:3516635:A:T	Pseudomonas_aeruginosa_P749_PES:3516704:C:A	Pseudomonas_aeruginosa_P749_PES:3516793:G:T	Pseudomonas_aeruginosa_P749_PES:3518007:G:A	Pseudomonas_aeruginosa_P749_PES:3518012:A:G	Pseudomonas_aeruginosa_P749_PES:3518027:G:A	Pseudomonas_aeruginosa_P749_PES:3518030:A:G	Pseudomonas_aeruginosa_P749_PES:3518033:A:T	Pseudomonas_aeruginosa_P749_PES:3518037:C:G	Pseudomonas_aeruginosa_P749_PES:3518051:A:G	Pseudomonas_aeruginosa_P749_PES:3518238:G:A	Pseudomonas_aeruginosa_P749_PES:3518247:G:A	Pseudomonas_aeruginosa_P749_PES:3518295:A:C	Pseudomonas_aeruginosa_P749_PES:3518357:C:G	Pseudomonas_aeruginosa_P749_PES:3518379:A:G	Pseudomonas_aeruginosa_P749_PES:3518434:T:A	Pseudomonas_aeruginosa_P749_PES:3518469:G:A	Pseudomonas_aeruginosa_P749_PES:3518484:C:T	Pseudomonas_aeruginosa_P749_PES:3518534:G:A	Pseudomonas_aeruginosa_P749_PES:3518571:C:T	Pseudomonas_aeruginosa_P749_PES:3518643:G:A	Pseudomonas_aeruginosa_P749_PES:3518730:T:C	Pseudomonas_aeruginosa_P749_PES:3518913:G:A	Pseudomonas_aeruginosa_P749_PES:3519060:A:G	Pseudomonas_aeruginosa_P749_PES:3519273:A:G	Pseudomonas_aeruginosa_P749_PES:3566764:A:C	Pseudomonas_aeruginosa_P749_PES:3566775:A:T	Pseudomonas_aeruginosa_P749_PES:3566776:T:C	Pseudomonas_aeruginosa_P749_PES:3566778:C:T	Pseudomonas_aeruginosa_P749_PES:3566781:T:G	Pseudomonas_aeruginosa_P749_PES:3566782:T:C	Pseudomonas_aeruginosa_P749_PES:3566946:C:T	Pseudomonas_aeruginosa_P749_PES:3566956:C:A	Pseudomonas_aeruginosa_P749_PES:3567066:G:C	Pseudomonas_aeruginosa_P749_PES:3567067:A:T	Pseudomonas_aeruginosa_P749_PES:3567256:C:T	Pseudomonas_aeruginosa_P749_PES:3567345:T:C	Pseudomonas_aeruginosa_P749_PES:3567361:C:T	Pseudomonas_aeruginosa_P749_PES:3567454:T:C	Pseudomonas_aeruginosa_P749_PES:3567525:A:G	Pseudomonas_aeruginosa_P749_PES:3567535:C:T	Pseudomonas_aeruginosa_P749_PES:3567724:G:A	Pseudomonas_aeruginosa_P749_PES:3567777:G:A	Pseudomonas_aeruginosa_P749_PES:3567859:C:T	Pseudomonas_aeruginosa_P749_PES:3568294:C:T	Pseudomonas_aeruginosa_P749_PES:3568318:T:C	Pseudomonas_aeruginosa_P749_PES:3568333:T:C	Pseudomonas_aeruginosa_P749_PES:3568336:C:G	Pseudomonas_aeruginosa_P749_PES:3568353:T:C	Pseudomonas_aeruginosa_P749_PES:3568354:T:C	Pseudomonas_aeruginosa_P749_PES:3568374:T:G	Pseudomonas_aeruginosa_P749_PES:3568383:A:G	Pseudomonas_aeruginosa_P749_PES:3568399:T:C	Pseudomonas_aeruginosa_P749_PES:3568420:C:G	Pseudomonas_aeruginosa_P749_PES:3568426:T:C	Pseudomonas_aeruginosa_P749_PES:3568434:G:A	Pseudomonas_aeruginosa_P749_PES:3568450:T:C	Pseudomonas_aeruginosa_P749_PES:3568468:C:T	Pseudomonas_aeruginosa_P749_PES:3568496:C:G	Pseudomonas_aeruginosa_P749_PES:3568497:T:C	Pseudomonas_aeruginosa_P749_PES:3568498:G:T	Pseudomonas_aeruginosa_P749_PES:3568503:A:G	Pseudomonas_aeruginosa_P749_PES:3568504:C:T	Pseudomonas_aeruginosa_P749_PES:3568513:C:T	Pseudomonas_aeruginosa_P749_PES:3568527:G:A	Pseudomonas_aeruginosa_P749_PES:3568540:C:T	Pseudomonas_aeruginosa_P749_PES:3568551:G:C	Pseudomonas_aeruginosa_P749_PES:3568557:T:C	Pseudomonas_aeruginosa_P749_PES:3568672:T:C	Pseudomonas_aeruginosa_P749_PES:3568675:C:A	Pseudomonas_aeruginosa_P749_PES:3568681:T:C	Pseudomonas_aeruginosa_P749_PES:3568713:A:G	Pseudomonas_aeruginosa_P749_PES:3568714:C:T	Pseudomonas_aeruginosa_P749_PES:3568738:C:G	Pseudomonas_aeruginosa_P749_PES:3568759:T:C	Pseudomonas_aeruginosa_P749_PES:3568765:T:A	Pseudomonas_aeruginosa_P749_PES:3568774:T:C	Pseudomonas_aeruginosa_P749_PES:3568786:C:T	Pseudomonas_aeruginosa_P749_PES:3568794:A:G	Pseudomonas_aeruginosa_P749_PES:3568795:A:C	Pseudomonas_aeruginosa_P749_PES:3568796:G:C	Pseudomonas_aeruginosa_P749_PES:3568797:C:G	Pseudomonas_aeruginosa_P749_PES:3568845:C:T	Pseudomonas_aeruginosa_P749_PES:3568846:C:T	Pseudomonas_aeruginosa_P749_PES:3568890:C:G	Pseudomonas_aeruginosa_P749_PES:3568891:T:C	Pseudomonas_aeruginosa_P749_PES:3568896:A:T	Pseudomonas_aeruginosa_P749_PES:3568899:G:C	Pseudomonas_aeruginosa_P749_PES:3568915:C:T	Pseudomonas_aeruginosa_P749_PES:3568918:G:T	Pseudomonas_aeruginosa_P749_PES:3568918:G:C	Pseudomonas_aeruginosa_P749_PES:3568920:A:C	Pseudomonas_aeruginosa_P749_PES:3568921:C:A	Pseudomonas_aeruginosa_P749_PES:3568926:G:C	Pseudomonas_aeruginosa_P749_PES:3568927:T:C	Pseudomonas_aeruginosa_P749_PES:3568939:C:G	Pseudomonas_aeruginosa_P749_PES:3568942:A:C	Pseudomonas_aeruginosa_P749_PES:3568954:T:C	Pseudomonas_aeruginosa_P749_PES:3568959:G:A	Pseudomonas_aeruginosa_P749_PES:3568960:C:T	Pseudomonas_aeruginosa_P749_PES:3568966:C:T	Pseudomonas_aeruginosa_P749_PES:3568971:G:T	Pseudomonas_aeruginosa_P749_PES:3568984:C:G	Pseudomonas_aeruginosa_P749_PES:3568992:G:A	Pseudomonas_aeruginosa_P749_PES:3568996:G:C	Pseudomonas_aeruginosa_P749_PES:3569005:T:C	Pseudomonas_aeruginosa_P749_PES:3569011:A:T	Pseudomonas_aeruginosa_P749_PES:3569020:C:G	Pseudomonas_aeruginosa_P749_PES:3569020:C:A	Pseudomonas_aeruginosa_P749_PES:3569031:C:G	Pseudomonas_aeruginosa_P749_PES:3569043:C:G	Pseudomonas_aeruginosa_P749_PES:3569044:T:C	Pseudomonas_aeruginosa_P749_PES:3569100:G:T	Pseudomonas_aeruginosa_P749_PES:3569101:T:G	Pseudomonas_aeruginosa_P749_PES:3569109:A:C	Pseudomonas_aeruginosa_P749_PES:3569136:C:G	Pseudomonas_aeruginosa_P749_PES:3569137:T:C	Pseudomonas_aeruginosa_P749_PES:3569143:C:A	Pseudomonas_aeruginosa_P749_PES:3569145:A:C	Pseudomonas_aeruginosa_P749_PES:3569146:C:T	Pseudomonas_aeruginosa_P749_PES:3569161:T:C	Pseudomonas_aeruginosa_P749_PES:3569166:A:C	Pseudomonas_aeruginosa_P749_PES:3569167:C:A	Pseudomonas_aeruginosa_P749_PES:3569169:G:C	Pseudomonas_aeruginosa_P749_PES:3569176:G:C	Pseudomonas_aeruginosa_P749_PES:3569181:G:C	Pseudomonas_aeruginosa_P749_PES:3569274:G:A	Pseudomonas_aeruginosa_P749_PES:3569278:T:C	Pseudomonas_aeruginosa_P749_PES:3569289:G:C	Pseudomonas_aeruginosa_P749_PES:3569337:C:T	Pseudomonas_aeruginosa_P749_PES:3569338:C:T	Pseudomonas_aeruginosa_P749_PES:3569341:C:T	Pseudomonas_aeruginosa_P749_PES:3569382:C:G	Pseudomonas_aeruginosa_P749_PES:3569383:T:C	Pseudomonas_aeruginosa_P749_PES:3569388:T:A	Pseudomonas_aeruginosa_P749_PES:3569391:G:C	Pseudomonas_aeruginosa_P749_PES:3569433:C:G	Pseudomonas_aeruginosa_P749_PES:3569434:C:A	Pseudomonas_aeruginosa_P749_PES:3569499:A:C	Pseudomonas_aeruginosa_P749_PES:3569668:A:C	Pseudomonas_aeruginosa_P749_PES:3569703:A:G	Pseudomonas_aeruginosa_P749_PES:3569704:G:C	Pseudomonas_aeruginosa_P749_PES:3569839:T:G	Pseudomonas_aeruginosa_P749_PES:3569840:C:G	Pseudomonas_aeruginosa_P749_PES:3569874:T:C	Pseudomonas_aeruginosa_P749_PES:3570015:G:C	Pseudomonas_aeruginosa_P749_PES:3570027:G:C	Pseudomonas_aeruginosa_P749_PES:3570075:T:C	Pseudomonas_aeruginosa_P749_PES:3570084:G:T	Pseudomonas_aeruginosa_P749_PES:3570085:T:G	Pseudomonas_aeruginosa_P749_PES:3570129:G:C	Pseudomonas_aeruginosa_P749_PES:3570145:C:T	Pseudomonas_aeruginosa_P749_PES:3570148:T:C	Pseudomonas_aeruginosa_P749_PES:3570160:G:C	Pseudomonas_aeruginosa_P749_PES:3570172:C:A	Pseudomonas_aeruginosa_P749_PES:3570186:G:C	Pseudomonas_aeruginosa_P749_PES:3570187:C:T	Pseudomonas_aeruginosa_P749_PES:3570192:T:G	Pseudomonas_aeruginosa_P749_PES:3570196:G:C	Pseudomonas_aeruginosa_P749_PES:3570199:C:T	Pseudomonas_aeruginosa_P749_PES:3570219:G:C	Pseudomonas_aeruginosa_P749_PES:3570231:A:T	Pseudomonas_aeruginosa_P749_PES:3570232:C:T	Pseudomonas_aeruginosa_P749_PES:3570235:T:C	Pseudomonas_aeruginosa_P749_PES:3570321:C:T	Pseudomonas_aeruginosa_P749_PES:3570322:C:T	Pseudomonas_aeruginosa_P749_PES:3570324:G:C	Pseudomonas_aeruginosa_P749_PES:3570346:C:T	Pseudomonas_aeruginosa_P749_PES:3570394:T:C	Pseudomonas_aeruginosa_P749_PES:3570406:G:C	Pseudomonas_aeruginosa_P749_PES:3570413:G:C	Pseudomonas_aeruginosa_P749_PES:3570414:C:T	Pseudomonas_aeruginosa_P749_PES:3570415:T:G	Pseudomonas_aeruginosa_P749_PES:3570424:C:T	Pseudomonas_aeruginosa_P749_PES:3570432:G:C	Pseudomonas_aeruginosa_P749_PES:3570438:G:C	Pseudomonas_aeruginosa_P749_PES:3570439:G:C	Pseudomonas_aeruginosa_P749_PES:3570457:C:A	Pseudomonas_aeruginosa_P749_PES:3570466:C:G	Pseudomonas_aeruginosa_P749_PES:3570580:G:A	Pseudomonas_aeruginosa_P749_PES:3570582:A:G	Pseudomonas_aeruginosa_P749_PES:3570586:C:A	Pseudomonas_aeruginosa_P749_PES:3570652:T:C	Pseudomonas_aeruginosa_P749_PES:3570661:C:T	Pseudomonas_aeruginosa_P749_PES:3570663:C:G	Pseudomonas_aeruginosa_P749_PES:3570691:T:C	Pseudomonas_aeruginosa_P749_PES:3570813:T:C	Pseudomonas_aeruginosa_P749_PES:3570828:G:C	Pseudomonas_aeruginosa_P749_PES:3570833:G:C	Pseudomonas_aeruginosa_P749_PES:3570834:C:G	Pseudomonas_aeruginosa_P749_PES:3570837:C:G	Pseudomonas_aeruginosa_P749_PES:3570838:T:C	Pseudomonas_aeruginosa_P749_PES:3570862:G:T	Pseudomonas_aeruginosa_P749_PES:3570864:G:A	Pseudomonas_aeruginosa_P749_PES:3570865:T:C	Pseudomonas_aeruginosa_P749_PES:3570886:T:G	Pseudomonas_aeruginosa_P749_PES:3570886:T:C	Pseudomonas_aeruginosa_P749_PES:3570895:T:C	Pseudomonas_aeruginosa_P749_PES:3570906:A:T	Pseudomonas_aeruginosa_P749_PES:3570907:C:G	Pseudomonas_aeruginosa_P749_PES:3570934:C:G	Pseudomonas_aeruginosa_P749_PES:3570957:G:C	Pseudomonas_aeruginosa_P749_PES:3570988:G:C	Pseudomonas_aeruginosa_P749_PES:3570999:G:C	Pseudomonas_aeruginosa_P749_PES:3571000:T:C	Pseudomonas_aeruginosa_P749_PES:3571008:A:G	Pseudomonas_aeruginosa_P749_PES:3571009:A:C	Pseudomonas_aeruginosa_P749_PES:3571059:T:C	Pseudomonas_aeruginosa_P749_PES:3571108:G:T	Pseudomonas_aeruginosa_P749_PES:3571110:G:T	Pseudomonas_aeruginosa_P749_PES:3571110:G:A	Pseudomonas_aeruginosa_P749_PES:3571111:T:C	Pseudomonas_aeruginosa_P749_PES:3571112:G:C	Pseudomonas_aeruginosa_P749_PES:3571113:C:G	Pseudomonas_aeruginosa_P749_PES:3571114:T:C	Pseudomonas_aeruginosa_P749_PES:3571141:T:C	Pseudomonas_aeruginosa_P749_PES:3571147:G:C	Pseudomonas_aeruginosa_P749_PES:3571152:A:T	Pseudomonas_aeruginosa_P749_PES:3571153:C:G	Pseudomonas_aeruginosa_P749_PES:3571156:C:A	Pseudomonas_aeruginosa_P749_PES:3571167:A:G	Pseudomonas_aeruginosa_P749_PES:3571168:C:T	Pseudomonas_aeruginosa_P749_PES:3571180:A:C	Pseudomonas_aeruginosa_P749_PES:3571186:C:T	Pseudomonas_aeruginosa_P749_PES:3571195:A:T	Pseudomonas_aeruginosa_P749_PES:3571203:G:C	Pseudomonas_aeruginosa_P749_PES:3571231:C:T	Pseudomonas_aeruginosa_P749_PES:3571234:G:A	Pseudomonas_aeruginosa_P749_PES:3571234:G:C	Pseudomonas_aeruginosa_P749_PES:3571246:T:C	Pseudomonas_aeruginosa_P749_PES:3571257:G:C	Pseudomonas_aeruginosa_P749_PES:3571315:T:G	Pseudomonas_aeruginosa_P749_PES:3571326:G:C	Pseudomonas_aeruginosa_P749_PES:3571329:G:C	Pseudomonas_aeruginosa_P749_PES:3571330:C:T	Pseudomonas_aeruginosa_P749_PES:3571354:G:A	Pseudomonas_aeruginosa_P749_PES:3571356:G:C	Pseudomonas_aeruginosa_P749_PES:3571359:G:C	Pseudomonas_aeruginosa_P749_PES:3571375:C:T	Pseudomonas_aeruginosa_P749_PES:3571381:T:A	Pseudomonas_aeruginosa_P749_PES:3571387:T:G	Pseudomonas_aeruginosa_P749_PES:3571392:G:T	Pseudomonas_aeruginosa_P749_PES:3571497:G:A	Pseudomonas_aeruginosa_P749_PES:3571519:C:T	Pseudomonas_aeruginosa_P749_PES:3571617:G:A	Pseudomonas_aeruginosa_P749_PES:3571619:C:G	Pseudomonas_aeruginosa_P749_PES:3571624:C:T	Pseudomonas_aeruginosa_P749_PES:3571635:T:C	Pseudomonas_aeruginosa_P749_PES:3571639:G:C	Pseudomonas_aeruginosa_P749_PES:3571651:C:T	Pseudomonas_aeruginosa_P749_PES:3571755:T:C	Pseudomonas_aeruginosa_P749_PES:3605836:A:C	Pseudomonas_aeruginosa_P749_PES:3605878:G:A	Pseudomonas_aeruginosa_P749_PES:3606530:A:C	Pseudomonas_aeruginosa_P749_PES:3606532:A:G	Pseudomonas_aeruginosa_P749_PES:3606537:G:C	Pseudomonas_aeruginosa_P749_PES:3606540:A:C	Pseudomonas_aeruginosa_P749_PES:3606806:C:T	Pseudomonas_aeruginosa_P749_PES:3606862:T:C	Pseudomonas_aeruginosa_P749_PES:3606868:A:G	Pseudomonas_aeruginosa_P749_PES:3606874:G:C	Pseudomonas_aeruginosa_P749_PES:3607132:T:A	Pseudomonas_aeruginosa_P749_PES:3607133:C:G	Pseudomonas_aeruginosa_P749_PES:3607153:G:C	Pseudomonas_aeruginosa_P749_PES:3607154:C:A	Pseudomonas_aeruginosa_P749_PES:3607160:A:T	Pseudomonas_aeruginosa_P749_PES:3607171:C:A	Pseudomonas_aeruginosa_P749_PES:3607172:G:A	Pseudomonas_aeruginosa_P749_PES:3607223:A:C	Pseudomonas_aeruginosa_P749_PES:3607224:C:G	Pseudomonas_aeruginosa_P749_PES:3607414:C:A	Pseudomonas_aeruginosa_P749_PES:3608287:G:T	Pseudomonas_aeruginosa_P749_PES:3608288:T:G	Pseudomonas_aeruginosa_P749_PES:3608293:A:C	Pseudomonas_aeruginosa_P749_PES:3608305:T:C	Pseudomonas_aeruginosa_P749_PES:3608306:A:G	Pseudomonas_aeruginosa_P749_PES:3608473:A:C	Pseudomonas_aeruginosa_P749_PES:3608476:T:G	Pseudomonas_aeruginosa_P749_PES:3608785:G:A	Pseudomonas_aeruginosa_P749_PES:3608810:G:A	Pseudomonas_aeruginosa_P749_PES:3608824:C:A	Pseudomonas_aeruginosa_P749_PES:3608916:A:C	Pseudomonas_aeruginosa_P749_PES:3608930:A:G	Pseudomonas_aeruginosa_P749_PES:3609119:A:T	Pseudomonas_aeruginosa_P749_PES:3609125:A:G	Pseudomonas_aeruginosa_P749_PES:3609127:A:C	Pseudomonas_aeruginosa_P749_PES:3609136:T:G	Pseudomonas_aeruginosa_P749_PES:3609137:T:G	Pseudomonas_aeruginosa_P749_PES:3609236:A:C	Pseudomonas_aeruginosa_P749_PES:3609238:G:A	Pseudomonas_aeruginosa_P749_PES:3667809:G:A	Pseudomonas_aeruginosa_P749_PES:3668631:G:A	Pseudomonas_aeruginosa_P749_PES:3669049:C:G	Pseudomonas_aeruginosa_P749_PES:3683773:T:C	Pseudomonas_aeruginosa_P749_PES:3683800:A:C	Pseudomonas_aeruginosa_P749_PES:3683809:G:C	Pseudomonas_aeruginosa_P749_PES:3683836:G:C	Pseudomonas_aeruginosa_P749_PES:3683857:G:C	Pseudomonas_aeruginosa_P749_PES:3683858:C:G	Pseudomonas_aeruginosa_P749_PES:3684181:G:A	Pseudomonas_aeruginosa_P749_PES:3684199:C:T	Pseudomonas_aeruginosa_P749_PES:3684380:C:G	Pseudomonas_aeruginosa_P749_PES:3684382:G:A	Pseudomonas_aeruginosa_P749_PES:3684461:T:G	Pseudomonas_aeruginosa_P749_PES:3684477:G:T	Pseudomonas_aeruginosa_P749_PES:3684484:A:C	Pseudomonas_aeruginosa_P749_PES:3684485:A:G	Pseudomonas_aeruginosa_P749_PES:3684496:A:G	Pseudomonas_aeruginosa_P749_PES:3684512:A:C	Pseudomonas_aeruginosa_P749_PES:3684811:C:G	Pseudomonas_aeruginosa_P749_PES:3684812:T:G	Pseudomonas_aeruginosa_P749_PES:3684973:A:G	Pseudomonas_aeruginosa_P749_PES:3685174:T:C	Pseudomonas_aeruginosa_P749_PES:3685229:A:T	Pseudomonas_aeruginosa_P749_PES:3685230:G:C	Pseudomonas_aeruginosa_P749_PES:3685231:C:T	Pseudomonas_aeruginosa_P749_PES:3685233:A:C	Pseudomonas_aeruginosa_P749_PES:3685456:G:A	Pseudomonas_aeruginosa_P749_PES:3685471:C:A	Pseudomonas_aeruginosa_P749_PES:3685481:T:G	Pseudomonas_aeruginosa_P749_PES:3685481:T:A	Pseudomonas_aeruginosa_P749_PES:3685502:T:G	Pseudomonas_aeruginosa_P749_PES:3685525:G:A	Pseudomonas_aeruginosa_P749_PES:3685756:G:A	Pseudomonas_aeruginosa_P749_PES:3686083:A:C	Pseudomonas_aeruginosa_P749_PES:3686119:G:A	Pseudomonas_aeruginosa_P749_PES:3686204:T:G	Pseudomonas_aeruginosa_P749_PES:3686206:A:G	Pseudomonas_aeruginosa_P749_PES:3686288:C:T	Pseudomonas_aeruginosa_P749_PES:3686291:C:A	Pseudomonas_aeruginosa_P749_PES:3750730:T:G	Pseudomonas_aeruginosa_P749_PES:3750731:T:A	Pseudomonas_aeruginosa_P749_PES:3750806:C:T	Pseudomonas_aeruginosa_P749_PES:3750896:A:C	Pseudomonas_aeruginosa_P749_PES:3750965:A:C	Pseudomonas_aeruginosa_P749_PES:3751168:G:C	Pseudomonas_aeruginosa_P749_PES:3751178:G:C	Pseudomonas_aeruginosa_P749_PES:3751186:C:A	Pseudomonas_aeruginosa_P749_PES:3751393:G:C	Pseudomonas_aeruginosa_P749_PES:3751395:A:C	Pseudomonas_aeruginosa_P749_PES:3751472:C:T	Pseudomonas_aeruginosa_P749_PES:3751605:C:T	Pseudomonas_aeruginosa_P749_PES:3751663:G:T	Pseudomonas_aeruginosa_P749_PES:3751746:G:C	Pseudomonas_aeruginosa_P749_PES:3752000:T:C	Pseudomonas_aeruginosa_P749_PES:3773305:T:C	Pseudomonas_aeruginosa_P749_PES:3773308:C:G	Pseudomonas_aeruginosa_P749_PES:3773387:A:C	Pseudomonas_aeruginosa_P749_PES:3773399:T:G	Pseudomonas_aeruginosa_P749_PES:3773407:A:G	Pseudomonas_aeruginosa_P749_PES:3773410:G:C	Pseudomonas_aeruginosa_P749_PES:3773446:G:A	Pseudomonas_aeruginosa_P749_PES:3773743:G:A	Pseudomonas_aeruginosa_P749_PES:3773758:G:A	Pseudomonas_aeruginosa_P749_PES:3773863:G:A	Pseudomonas_aeruginosa_P749_PES:3773869:G:A	Pseudomonas_aeruginosa_P749_PES:3773951:C:A	Pseudomonas_aeruginosa_P749_PES:3774130:A:C	Pseudomonas_aeruginosa_P749_PES:3781767:G:A	Pseudomonas_aeruginosa_P749_PES:3781875:T:C	Pseudomonas_aeruginosa_P749_PES:3782100:A:T	Pseudomonas_aeruginosa_P749_PES:3782245:A:T	Pseudomonas_aeruginosa_P749_PES:3782245:A:C	Pseudomonas_aeruginosa_P749_PES:3787168:T:G	Pseudomonas_aeruginosa_P749_PES:3787170:G:C	Pseudomonas_aeruginosa_P749_PES:3787173:C:G	Pseudomonas_aeruginosa_P749_PES:3787309:C:G	Pseudomonas_aeruginosa_P749_PES:3787588:T:C	Pseudomonas_aeruginosa_P749_PES:3787917:T:A	Pseudomonas_aeruginosa_P749_PES:3787932:G:C	Pseudomonas_aeruginosa_P749_PES:3787933:C:G	Pseudomonas_aeruginosa_P749_PES:3787936:C:G	Pseudomonas_aeruginosa_P749_PES:3787938:G:C	Pseudomonas_aeruginosa_P749_PES:3787941:G:C	Pseudomonas_aeruginosa_P749_PES:3787944:G:C	Pseudomonas_aeruginosa_P749_PES:3787945:C:G	Pseudomonas_aeruginosa_P749_PES:3788068:G:T	Pseudomonas_aeruginosa_P749_PES:3788148:C:G	Pseudomonas_aeruginosa_P749_PES:3788155:C:G	Pseudomonas_aeruginosa_P749_PES:3788156:C:G	Pseudomonas_aeruginosa_P749_PES:3788157:T:G	Pseudomonas_aeruginosa_P749_PES:3788158:C:G	Pseudomonas_aeruginosa_P749_PES:3788160:C:A	Pseudomonas_aeruginosa_P749_PES:3788161:T:G	Pseudomonas_aeruginosa_P749_PES:3788162:C:G	Pseudomonas_aeruginosa_P749_PES:3788163:C:G	Pseudomonas_aeruginosa_P749_PES:3788164:A:G	Pseudomonas_aeruginosa_P749_PES:3788166:A:C	Pseudomonas_aeruginosa_P749_PES:3788167:A:T	Pseudomonas_aeruginosa_P749_PES:3788167:A:C	Pseudomonas_aeruginosa_P749_PES:3788168:G:C	Pseudomonas_aeruginosa_P749_PES:3788169:T:C	Pseudomonas_aeruginosa_P749_PES:3788169:T:G	Pseudomonas_aeruginosa_P749_PES:3788170:T:C	Pseudomonas_aeruginosa_P749_PES:3788170:T:G	Pseudomonas_aeruginosa_P749_PES:3788172:G:T	Pseudomonas_aeruginosa_P749_PES:3788173:C:G	Pseudomonas_aeruginosa_P749_PES:3788174:G:C	Pseudomonas_aeruginosa_P749_PES:3788175:T:G	Pseudomonas_aeruginosa_P749_PES:3788284:C:T	Pseudomonas_aeruginosa_P749_PES:3788380:G:A	Pseudomonas_aeruginosa_P749_PES:3788433:C:A	Pseudomonas_aeruginosa_P749_PES:3788504:C:G	Pseudomonas_aeruginosa_P749_PES:3788603:G:T	Pseudomonas_aeruginosa_P749_PES:3788634:T:C	Pseudomonas_aeruginosa_P749_PES:3788854:T:G	Pseudomonas_aeruginosa_P749_PES:3788918:G:T	Pseudomonas_aeruginosa_P749_PES:3788950:C:T	Pseudomonas_aeruginosa_P749_PES:3788974:C:G	Pseudomonas_aeruginosa_P749_PES:3789022:G:T	Pseudomonas_aeruginosa_P749_PES:3789102:T:A	Pseudomonas_aeruginosa_P749_PES:3789276:T:C	Pseudomonas_aeruginosa_P749_PES:3789301:G:A	Pseudomonas_aeruginosa_P749_PES:3789717:T:C	Pseudomonas_aeruginosa_P749_PES:3789762:C:T	Pseudomonas_aeruginosa_P749_PES:3789816:C:T	Pseudomonas_aeruginosa_P749_PES:3789910:G:C	Pseudomonas_aeruginosa_P749_PES:3789924:T:G	Pseudomonas_aeruginosa_P749_PES:3789982:T:C	Pseudomonas_aeruginosa_P749_PES:3790329:G:A	Pseudomonas_aeruginosa_P749_PES:3790338:A:G	Pseudomonas_aeruginosa_P749_PES:3850903:C:T	Pseudomonas_aeruginosa_P749_PES:3850935:G:A	Pseudomonas_aeruginosa_P749_PES:3851365:C:G	Pseudomonas_aeruginosa_P749_PES:3851457:G:A	Pseudomonas_aeruginosa_P749_PES:3851491:A:C	Pseudomonas_aeruginosa_P749_PES:3851491:A:G	Pseudomonas_aeruginosa_P749_PES:3851492:A:C	Pseudomonas_aeruginosa_P749_PES:3851499:G:C	Pseudomonas_aeruginosa_P749_PES:3851502:T:G	Pseudomonas_aeruginosa_P749_PES:3851503:T:G	Pseudomonas_aeruginosa_P749_PES:3851504:C:G	Pseudomonas_aeruginosa_P749_PES:3851508:C:G	Pseudomonas_aeruginosa_P749_PES:3851509:G:A	Pseudomonas_aeruginosa_P749_PES:3851512:A:T	Pseudomonas_aeruginosa_P749_PES:3851513:C:G	Pseudomonas_aeruginosa_P749_PES:3851518:A:C	Pseudomonas_aeruginosa_P749_PES:3851682:A:G	Pseudomonas_aeruginosa_P749_PES:3851824:C:G	Pseudomonas_aeruginosa_P749_PES:3851922:G:C	Pseudomonas_aeruginosa_P749_PES:3851970:G:A	Pseudomonas_aeruginosa_P749_PES:3852025:A:T	Pseudomonas_aeruginosa_P749_PES:3852027:G:T	Pseudomonas_aeruginosa_P749_PES:3852123:T:A	Pseudomonas_aeruginosa_P749_PES:3852124:A:G	Pseudomonas_aeruginosa_P749_PES:3852256:G:A	Pseudomonas_aeruginosa_P749_PES:3852333:A:G	Pseudomonas_aeruginosa_P749_PES:3852333:A:C	Pseudomonas_aeruginosa_P749_PES:3852384:A:G	Pseudomonas_aeruginosa_P749_PES:3852510:G:A	Pseudomonas_aeruginosa_P749_PES:3852538:T:C	Pseudomonas_aeruginosa_P749_PES:3852540:A:C	Pseudomonas_aeruginosa_P749_PES:3852541:C:A	Pseudomonas_aeruginosa_P749_PES:3852651:G:A	Pseudomonas_aeruginosa_P749_PES:3852751:A:G	Pseudomonas_aeruginosa_P749_PES:3852855:C:A	Pseudomonas_aeruginosa_P749_PES:3852912:G:C	Pseudomonas_aeruginosa_P749_PES:3852912:G:A	Pseudomonas_aeruginosa_P749_PES:3852961:A:G	Pseudomonas_aeruginosa_P749_PES:3852961:A:C	Pseudomonas_aeruginosa_P749_PES:3852963:T:G	Pseudomonas_aeruginosa_P749_PES:3852964:T:G	Pseudomonas_aeruginosa_P749_PES:3852966:A:G	Pseudomonas_aeruginosa_P749_PES:3852972:G:T	Pseudomonas_aeruginosa_P749_PES:3852973:A:C	Pseudomonas_aeruginosa_P749_PES:3852974:G:C	Pseudomonas_aeruginosa_P749_PES:3852975:G:C	Pseudomonas_aeruginosa_P749_PES:3852978:A:G	Pseudomonas_aeruginosa_P749_PES:3852978:A:C	Pseudomonas_aeruginosa_P749_PES:3852981:T:G	Pseudomonas_aeruginosa_P749_PES:3852983:C:G	Pseudomonas_aeruginosa_P749_PES:3852985:A:C	Pseudomonas_aeruginosa_P749_PES:3889276:A:T	Pseudomonas_aeruginosa_P749_PES:3889280:G:A	Pseudomonas_aeruginosa_P749_PES:3889380:C:A	Pseudomonas_aeruginosa_P749_PES:3889390:A:C	Pseudomonas_aeruginosa_P749_PES:3889400:G:A	Pseudomonas_aeruginosa_P749_PES:3889406:A:G	Pseudomonas_aeruginosa_P749_PES:3889423:G:A	Pseudomonas_aeruginosa_P749_PES:3889484:G:A	Pseudomonas_aeruginosa_P749_PES:3889697:A:C	Pseudomonas_aeruginosa_P749_PES:3890187:T:C	Pseudomonas_aeruginosa_P749_PES:3890198:G:C	Pseudomonas_aeruginosa_P749_PES:3890253:T:C	Pseudomonas_aeruginosa_P749_PES:3900160:G:C	Pseudomonas_aeruginosa_P749_PES:3900220:G:A	Pseudomonas_aeruginosa_P749_PES:3900301:T:C	Pseudomonas_aeruginosa_P749_PES:3900536:C:T	Pseudomonas_aeruginosa_P749_PES:3900542:G:A	Pseudomonas_aeruginosa_P749_PES:3900641:G:C	Pseudomonas_aeruginosa_P749_PES:3900643:G:C	Pseudomonas_aeruginosa_P749_PES:3900673:G:T	Pseudomonas_aeruginosa_P749_PES:3900742:C:G	Pseudomonas_aeruginosa_P749_PES:3900744:C:A	Pseudomonas_aeruginosa_P749_PES:3900761:G:A	Pseudomonas_aeruginosa_P749_PES:3900934:T:G	Pseudomonas_aeruginosa_P749_PES:3901083:C:A	Pseudomonas_aeruginosa_P749_PES:3901379:A:G	Pseudomonas_aeruginosa_P749_PES:3901386:A:C	Pseudomonas_aeruginosa_P749_PES:3901387:G:C	Pseudomonas_aeruginosa_P749_PES:3901391:C:A	Pseudomonas_aeruginosa_P749_PES:3901391:C:T	Pseudomonas_aeruginosa_P749_PES:3901393:G:C	Pseudomonas_aeruginosa_P749_PES:3901396:C:G	Pseudomonas_aeruginosa_P749_PES:3901397:G:C	Pseudomonas_aeruginosa_P749_PES:3927734:T:A	Pseudomonas_aeruginosa_P749_PES:3928010:C:A	Pseudomonas_aeruginosa_P749_PES:3937523:G:C	Pseudomonas_aeruginosa_P749_PES:3937533:A:T	Pseudomonas_aeruginosa_P749_PES:3937536:C:G	Pseudomonas_aeruginosa_P749_PES:3937538:T:G	Pseudomonas_aeruginosa_P749_PES:3937539:C:G	Pseudomonas_aeruginosa_P749_PES:3937541:G:C	Pseudomonas_aeruginosa_P749_PES:3937542:C:G	Pseudomonas_aeruginosa_P749_PES:3937565:C:G	Pseudomonas_aeruginosa_P749_PES:3937566:G:C	Pseudomonas_aeruginosa_P749_PES:3937572:C:G	Pseudomonas_aeruginosa_P749_PES:3937733:C:T	Pseudomonas_aeruginosa_P749_PES:3937763:C:G	Pseudomonas_aeruginosa_P749_PES:3937877:T:G	Pseudomonas_aeruginosa_P749_PES:3937890:C:T	Pseudomonas_aeruginosa_P749_PES:3937902:A:C	Pseudomonas_aeruginosa_P749_PES:3938039:G:T	Pseudomonas_aeruginosa_P749_PES:3938054:A:G	Pseudomonas_aeruginosa_P749_PES:3938055:T:C	Pseudomonas_aeruginosa_P749_PES:3938065:C:G	Pseudomonas_aeruginosa_P749_PES:3938229:C:T	Pseudomonas_aeruginosa_P749_PES:3938409:G:T	Pseudomonas_aeruginosa_P749_PES:3938411:G:A	Pseudomonas_aeruginosa_P749_PES:3938543:T:A	Pseudomonas_aeruginosa_P749_PES:3938547:C:A	Pseudomonas_aeruginosa_P749_PES:3939011:A:C	Pseudomonas_aeruginosa_P749_PES:3939017:A:G	Pseudomonas_aeruginosa_P749_PES:3939023:A:G	Pseudomonas_aeruginosa_P749_PES:3939027:T:G	Pseudomonas_aeruginosa_P749_PES:3939090:G:C	Pseudomonas_aeruginosa_P749_PES:3939099:T:C	Pseudomonas_aeruginosa_P749_PES:3939101:A:C	Pseudomonas_aeruginosa_P749_PES:3939107:T:G	Pseudomonas_aeruginosa_P749_PES:3939116:A:G	Pseudomonas_aeruginosa_P749_PES:3939125:A:G	Pseudomonas_aeruginosa_P749_PES:3939362:A:C	Pseudomonas_aeruginosa_P749_PES:3939407:T:C	Pseudomonas_aeruginosa_P749_PES:3939458:T:C	Pseudomonas_aeruginosa_P749_PES:3944835:T:C	Pseudomonas_aeruginosa_P749_PES:3944847:T:C	Pseudomonas_aeruginosa_P749_PES:3944852:A:C	Pseudomonas_aeruginosa_P749_PES:3945253:A:T	Pseudomonas_aeruginosa_P749_PES:3945440:T:A	Pseudomonas_aeruginosa_P749_PES:3945618:G:A	Pseudomonas_aeruginosa_P749_PES:3945665:T:C	Pseudomonas_aeruginosa_P749_PES:3945777:A:T	Pseudomonas_aeruginosa_P749_PES:3946185:G:C	Pseudomonas_aeruginosa_P749_PES:3946272:C:A	Pseudomonas_aeruginosa_P749_PES:3946278:T:C	Pseudomonas_aeruginosa_P749_PES:3946813:C:G	Pseudomonas_aeruginosa_P749_PES:3946816:C:A	Pseudomonas_aeruginosa_P749_PES:3946853:C:T	Pseudomonas_aeruginosa_P749_PES:3946865:T:C	Pseudomonas_aeruginosa_P749_PES:3947156:C:T	Pseudomonas_aeruginosa_P749_PES:3947157:C:T	Pseudomonas_aeruginosa_P749_PES:3947232:G:T	Pseudomonas_aeruginosa_P749_PES:3947319:C:T	Pseudomonas_aeruginosa_P749_PES:3947364:T:C	Pseudomonas_aeruginosa_P749_PES:3947600:T:C	Pseudomonas_aeruginosa_P749_PES:3947706:T:C	Pseudomonas_aeruginosa_P749_PES:3951910:A:G	Pseudomonas_aeruginosa_P749_PES:3951910:A:C	Pseudomonas_aeruginosa_P749_PES:3951911:A:G	Pseudomonas_aeruginosa_P749_PES:3951917:T:C	Pseudomonas_aeruginosa_P749_PES:3951918:G:C	Pseudomonas_aeruginosa_P749_PES:3951925:T:G	Pseudomonas_aeruginosa_P749_PES:3952151:A:T	Pseudomonas_aeruginosa_P749_PES:3952168:A:G	Pseudomonas_aeruginosa_P749_PES:3952267:T:A	Pseudomonas_aeruginosa_P749_PES:3952309:A:G	Pseudomonas_aeruginosa_P749_PES:3952453:G:T	Pseudomonas_aeruginosa_P749_PES:3952456:T:C	Pseudomonas_aeruginosa_P749_PES:3952606:A:G	Pseudomonas_aeruginosa_P749_PES:3952798:A:T	Pseudomonas_aeruginosa_P749_PES:3952937:A:C	Pseudomonas_aeruginosa_P749_PES:3952957:A:G	Pseudomonas_aeruginosa_P749_PES:3953080:G:A	Pseudomonas_aeruginosa_P749_PES:3953285:A:C	Pseudomonas_aeruginosa_P749_PES:3953305:A:C	Pseudomonas_aeruginosa_P749_PES:3953306:C:A	Pseudomonas_aeruginosa_P749_PES:3953459:A:C	Pseudomonas_aeruginosa_P749_PES:3953461:G:A	Pseudomonas_aeruginosa_P749_PES:3953521:A:G	Pseudomonas_aeruginosa_P749_PES:3953527:C:G	Pseudomonas_aeruginosa_P749_PES:3953659:A:G	Pseudomonas_aeruginosa_P749_PES:3953968:A:C	Pseudomonas_aeruginosa_P749_PES:3954106:G:A	Pseudomonas_aeruginosa_P749_PES:4003337:T:C	Pseudomonas_aeruginosa_P749_PES:4003405:A:G	Pseudomonas_aeruginosa_P749_PES:4003741:A:G	Pseudomonas_aeruginosa_P749_PES:4003742:A:T	Pseudomonas_aeruginosa_P749_PES:4003744:G:T	Pseudomonas_aeruginosa_P749_PES:4003745:G:T	Pseudomonas_aeruginosa_P749_PES:4003747:A:G	Pseudomonas_aeruginosa_P749_PES:4003748:A:G	Pseudomonas_aeruginosa_P749_PES:4004057:A:T	Pseudomonas_aeruginosa_P749_PES:4005079:G:C	Pseudomonas_aeruginosa_P749_PES:4005080:G:C	Pseudomonas_aeruginosa_P749_PES:4008162:G:A	Pseudomonas_aeruginosa_P749_PES:4008252:G:A	Pseudomonas_aeruginosa_P749_PES:4008273:G:C	Pseudomonas_aeruginosa_P749_PES:4056580:A:G	Pseudomonas_aeruginosa_P749_PES:4056700:G:A	Pseudomonas_aeruginosa_P749_PES:4057190:A:G	Pseudomonas_aeruginosa_P749_PES:4057190:A:C	Pseudomonas_aeruginosa_P749_PES:4057191:C:G	Pseudomonas_aeruginosa_P749_PES:4057193:A:G	Pseudomonas_aeruginosa_P749_PES:4057201:T:G	Pseudomonas_aeruginosa_P749_PES:4057202:C:G	Pseudomonas_aeruginosa_P749_PES:4057205:C:A	Pseudomonas_aeruginosa_P749_PES:4057205:C:T	Pseudomonas_aeruginosa_P749_PES:4057207:C:G	Pseudomonas_aeruginosa_P749_PES:4057208:C:G	Pseudomonas_aeruginosa_P749_PES:4057214:C:T	Pseudomonas_aeruginosa_P749_PES:4057216:A:G	Pseudomonas_aeruginosa_P749_PES:4057218:C:G	Pseudomonas_aeruginosa_P749_PES:4057282:A:C	Pseudomonas_aeruginosa_P749_PES:4057303:G:A	Pseudomonas_aeruginosa_P749_PES:4103601:A:G	Pseudomonas_aeruginosa_P749_PES:4144114:G:A	Pseudomonas_aeruginosa_P749_PES:4144197:A:G	Pseudomonas_aeruginosa_P749_PES:4144219:C:A	Pseudomonas_aeruginosa_P749_PES:4144275:T:C	Pseudomonas_aeruginosa_P749_PES:4144437:C:A	Pseudomonas_aeruginosa_P749_PES:4144444:A:C	Pseudomonas_aeruginosa_P749_PES:4144469:C:T	Pseudomonas_aeruginosa_P749_PES:4144585:C:T	Pseudomonas_aeruginosa_P749_PES:4144586:G:C	Pseudomonas_aeruginosa_P749_PES:4144626:G:T	Pseudomonas_aeruginosa_P749_PES:4144695:C:G	Pseudomonas_aeruginosa_P749_PES:4144699:C:G	Pseudomonas_aeruginosa_P749_PES:4249188:C:A	Pseudomonas_aeruginosa_P749_PES:4249220:C:A	Pseudomonas_aeruginosa_P749_PES:4249269:C:T	Pseudomonas_aeruginosa_P749_PES:4249344:A:G	Pseudomonas_aeruginosa_P749_PES:4249482:G:A	Pseudomonas_aeruginosa_P749_PES:4249506:G:A	Pseudomonas_aeruginosa_P749_PES:4249536:G:C	Pseudomonas_aeruginosa_P749_PES:4249554:G:A	Pseudomonas_aeruginosa_P749_PES:4249584:G:T	Pseudomonas_aeruginosa_P749_PES:4249603:C:G	Pseudomonas_aeruginosa_P749_PES:4249704:A:G	Pseudomonas_aeruginosa_P749_PES:4249709:C:G	Pseudomonas_aeruginosa_P749_PES:4249714:A:G	Pseudomonas_aeruginosa_P749_PES:4249753:C:G	Pseudomonas_aeruginosa_P749_PES:4249801:G:A	Pseudomonas_aeruginosa_P749_PES:4249803:G:A	Pseudomonas_aeruginosa_P749_PES:4249869:G:A	Pseudomonas_aeruginosa_P749_PES:4249888:C:T	Pseudomonas_aeruginosa_P749_PES:4249900:G:A	Pseudomonas_aeruginosa_P749_PES:4249921:C:T	Pseudomonas_aeruginosa_P749_PES:4249941:G:A	Pseudomonas_aeruginosa_P749_PES:4250233:C:T	Pseudomonas_aeruginosa_P749_PES:4250266:A:G	Pseudomonas_aeruginosa_P749_PES:4250434:G:A	Pseudomonas_aeruginosa_P749_PES:4250452:G:A	Pseudomonas_aeruginosa_P749_PES:4250457:A:G	Pseudomonas_aeruginosa_P749_PES:4250511:A:G	Pseudomonas_aeruginosa_P749_PES:4250587:T:C	Pseudomonas_aeruginosa_P749_PES:4250757:G:A	Pseudomonas_aeruginosa_P749_PES:4250778:G:A	Pseudomonas_aeruginosa_P749_PES:4250817:G:T	Pseudomonas_aeruginosa_P749_PES:4336974:C:T	Pseudomonas_aeruginosa_P749_PES:4337024:G:C	Pseudomonas_aeruginosa_P749_PES:4337304:T:G	Pseudomonas_aeruginosa_P749_PES:4337349:A:C	Pseudomonas_aeruginosa_P749_PES:4337350:G:C	Pseudomonas_aeruginosa_P749_PES:4337351:T:C	Pseudomonas_aeruginosa_P749_PES:4337352:A:C	Pseudomonas_aeruginosa_P749_PES:4337354:T:G	Pseudomonas_aeruginosa_P749_PES:4337354:T:A	Pseudomonas_aeruginosa_P749_PES:4337356:G:C	Pseudomonas_aeruginosa_P749_PES:4337358:A:C	Pseudomonas_aeruginosa_P749_PES:4337360:A:C	Pseudomonas_aeruginosa_P749_PES:4337361:A:C	Pseudomonas_aeruginosa_P749_PES:4337372:T:A	Pseudomonas_aeruginosa_P749_PES:4337483:C:T	Pseudomonas_aeruginosa_P749_PES:4337485:C:G	Pseudomonas_aeruginosa_P749_PES:4337486:T:A	Pseudomonas_aeruginosa_P749_PES:4337907:T:C	Pseudomonas_aeruginosa_P749_PES:4337970:C:G	Pseudomonas_aeruginosa_P749_PES:4350043:C:G	Pseudomonas_aeruginosa_P749_PES:4350174:G:A	Pseudomonas_aeruginosa_P749_PES:4350246:G:T	Pseudomonas_aeruginosa_P749_PES:4358339:C:T	Pseudomonas_aeruginosa_P749_PES:4358372:G:A	Pseudomonas_aeruginosa_P749_PES:4358379:C:T	Pseudomonas_aeruginosa_P749_PES:4358813:G:C	Pseudomonas_aeruginosa_P749_PES:4358839:G:C	Pseudomonas_aeruginosa_P749_PES:4358840:T:A	Pseudomonas_aeruginosa_P749_PES:4358841:A:C	Pseudomonas_aeruginosa_P749_PES:4358883:A:C	Pseudomonas_aeruginosa_P749_PES:4358885:A:G	Pseudomonas_aeruginosa_P749_PES:4358927:A:G	Pseudomonas_aeruginosa_P749_PES:4358928:G:C	Pseudomonas_aeruginosa_P749_PES:4359312:G:A	Pseudomonas_aeruginosa_P749_PES:4359327:G:A	Pseudomonas_aeruginosa_P749_PES:4359621:G:A	Pseudomonas_aeruginosa_P749_PES:4359738:C:T	Pseudomonas_aeruginosa_P749_PES:4359804:A:T	Pseudomonas_aeruginosa_P749_PES:4359852:C:G	Pseudomonas_aeruginosa_P749_PES:4359936:T:C	Pseudomonas_aeruginosa_P749_PES:4359950:A:C	Pseudomonas_aeruginosa_P749_PES:4359959:G:A	Pseudomonas_aeruginosa_P749_PES:4360094:A:C	Pseudomonas_aeruginosa_P749_PES:4360094:A:G	Pseudomonas_aeruginosa_P749_PES:4360095:C:T	Pseudomonas_aeruginosa_P749_PES:4360116:A:C	Pseudomonas_aeruginosa_P749_PES:4360118:A:G	Pseudomonas_aeruginosa_P749_PES:4360125:T:G	Pseudomonas_aeruginosa_P749_PES:4360128:T:C	Pseudomonas_aeruginosa_P749_PES:4360136:A:G	Pseudomonas_aeruginosa_P749_PES:4360137:A:C	Pseudomonas_aeruginosa_P749_PES:4360169:T:C	Pseudomonas_aeruginosa_P749_PES:4404253:G:A	Pseudomonas_aeruginosa_P749_PES:4404254:A:G	Pseudomonas_aeruginosa_P749_PES:4404287:A:G	Pseudomonas_aeruginosa_P749_PES:4404373:C:T	Pseudomonas_aeruginosa_P749_PES:4404523:C:T	Pseudomonas_aeruginosa_P749_PES:4404610:A:G	Pseudomonas_aeruginosa_P749_PES:4404617:G:A	Pseudomonas_aeruginosa_P749_PES:4404644:C:T	Pseudomonas_aeruginosa_P749_PES:4404783:C:G	Pseudomonas_aeruginosa_P749_PES:4417205:G:C	Pseudomonas_aeruginosa_P749_PES:4417301:T:C	Pseudomonas_aeruginosa_P749_PES:4417405:T:C	Pseudomonas_aeruginosa_P749_PES:4417510:G:A	Pseudomonas_aeruginosa_P749_PES:4417541:A:G	Pseudomonas_aeruginosa_P749_PES:4417544:A:G	Pseudomonas_aeruginosa_P749_PES:4417634:A:C	Pseudomonas_aeruginosa_P749_PES:4418057:G:T	Pseudomonas_aeruginosa_P749_PES:4418207:G:A	Pseudomonas_aeruginosa_P749_PES:4418249:A:G	Pseudomonas_aeruginosa_P749_PES:4418329:A:G	Pseudomonas_aeruginosa_P749_PES:4418392:G:A	Pseudomonas_aeruginosa_P749_PES:4418437:G:A	Pseudomonas_aeruginosa_P749_PES:4418602:G:T	Pseudomonas_aeruginosa_P749_PES:4418603:T:G	Pseudomonas_aeruginosa_P749_PES:4418830:T:C	Pseudomonas_aeruginosa_P749_PES:4418831:A:G	Pseudomonas_aeruginosa_P749_PES:4418834:T:G	Pseudomonas_aeruginosa_P749_PES:4418841:A:G	Pseudomonas_aeruginosa_P749_PES:4419116:A:T	Pseudomonas_aeruginosa_P749_PES:4435673:G:A	Pseudomonas_aeruginosa_P749_PES:4435699:G:A	Pseudomonas_aeruginosa_P749_PES:4435700:T:C	Pseudomonas_aeruginosa_P749_PES:4435710:C:T	Pseudomonas_aeruginosa_P749_PES:4435729:G:A	Pseudomonas_aeruginosa_P749_PES:4436051:C:T	Pseudomonas_aeruginosa_P749_PES:4436176:C:G	Pseudomonas_aeruginosa_P749_PES:4436183:G:C	Pseudomonas_aeruginosa_P749_PES:4436186:T:G	Pseudomonas_aeruginosa_P749_PES:4436513:A:T	Pseudomonas_aeruginosa_P749_PES:4436647:A:G	Pseudomonas_aeruginosa_P749_PES:4436648:T:C	Pseudomonas_aeruginosa_P749_PES:4436756:G:C	Pseudomonas_aeruginosa_P749_PES:4436776:G:T	Pseudomonas_aeruginosa_P749_PES:4436777:C:T	Pseudomonas_aeruginosa_P749_PES:4436800:A:G	Pseudomonas_aeruginosa_P749_PES:4438570:G:T	Pseudomonas_aeruginosa_P749_PES:4438576:C:G	Pseudomonas_aeruginosa_P749_PES:4438579:C:T	Pseudomonas_aeruginosa_P749_PES:4438582:G:C	Pseudomonas_aeruginosa_P749_PES:4438587:G:T	Pseudomonas_aeruginosa_P749_PES:4439099:C:G	Pseudomonas_aeruginosa_P749_PES:4439337:T:C	Pseudomonas_aeruginosa_P749_PES:4439350:T:G	Pseudomonas_aeruginosa_P749_PES:4555433:A:C	Pseudomonas_aeruginosa_P749_PES:4555445:T:C	Pseudomonas_aeruginosa_P749_PES:4555613:G:A	Pseudomonas_aeruginosa_P749_PES:4556012:T:C	Pseudomonas_aeruginosa_P749_PES:4556061:C:T	Pseudomonas_aeruginosa_P749_PES:4556073:C:T	Pseudomonas_aeruginosa_P749_PES:4556127:G:T	Pseudomonas_aeruginosa_P749_PES:4556150:A:G	Pseudomonas_aeruginosa_P749_PES:4556153:G:C	Pseudomonas_aeruginosa_P749_PES:4558927:G:C	Pseudomonas_aeruginosa_P749_PES:4558975:C:T	Pseudomonas_aeruginosa_P749_PES:4559145:G:C	Pseudomonas_aeruginosa_P749_PES:4559158:T:A	Pseudomonas_aeruginosa_P749_PES:4559204:T:C	Pseudomonas_aeruginosa_P749_PES:4559387:C:T	Pseudomonas_aeruginosa_P749_PES:4559447:A:G	Pseudomonas_aeruginosa_P749_PES:4559448:A:C	Pseudomonas_aeruginosa_P749_PES:4559984:G:T	Pseudomonas_aeruginosa_P749_PES:4559988:T:G	Pseudomonas_aeruginosa_P749_PES:4560136:C:T	Pseudomonas_aeruginosa_P749_PES:4560173:A:G	Pseudomonas_aeruginosa_P749_PES:4560221:A:G	Pseudomonas_aeruginosa_P749_PES:4560365:G:C	Pseudomonas_aeruginosa_P749_PES:4560671:C:T	Pseudomonas_aeruginosa_P749_PES:4560719:T:G	Pseudomonas_aeruginosa_P749_PES:4561022:T:C	Pseudomonas_aeruginosa_P749_PES:4561078:T:G	Pseudomonas_aeruginosa_P749_PES:4561142:C:T	Pseudomonas_aeruginosa_P749_PES:4561148:C:T	Pseudomonas_aeruginosa_P749_PES:4561151:C:T	Pseudomonas_aeruginosa_P749_PES:4561170:T:G	Pseudomonas_aeruginosa_P749_PES:4561175:G:A	Pseudomonas_aeruginosa_P749_PES:4561300:C:T	Pseudomonas_aeruginosa_P749_PES:4561339:A:G	Pseudomonas_aeruginosa_P749_PES:4561373:T:C	Pseudomonas_aeruginosa_P749_PES:4561403:A:C	Pseudomonas_aeruginosa_P749_PES:4561406:C:T	Pseudomonas_aeruginosa_P749_PES:4561409:A:G	Pseudomonas_aeruginosa_P749_PES:4561417:T:C	Pseudomonas_aeruginosa_P749_PES:4582038:A:G	Pseudomonas_aeruginosa_P749_PES:4582047:A:C	Pseudomonas_aeruginosa_P749_PES:4582048:T:G	Pseudomonas_aeruginosa_P749_PES:4582052:A:C	Pseudomonas_aeruginosa_P749_PES:4582065:A:G	Pseudomonas_aeruginosa_P749_PES:4582107:G:A	Pseudomonas_aeruginosa_P749_PES:4582108:A:G	Pseudomonas_aeruginosa_P749_PES:4582109:A:C	Pseudomonas_aeruginosa_P749_PES:4582246:C:G	Pseudomonas_aeruginosa_P749_PES:4582261:T:G	Pseudomonas_aeruginosa_P749_PES:4582282:A:C	Pseudomonas_aeruginosa_P749_PES:4582332:T:C	Pseudomonas_aeruginosa_P749_PES:4582446:T:C	Pseudomonas_aeruginosa_P749_PES:4582482:G:T	Pseudomonas_aeruginosa_P749_PES:4582491:G:C	Pseudomonas_aeruginosa_P749_PES:4582494:C:G	Pseudomonas_aeruginosa_P749_PES:4582495:C:G	Pseudomonas_aeruginosa_P749_PES:4582503:G:A	Pseudomonas_aeruginosa_P749_PES:4582504:T:C	Pseudomonas_aeruginosa_P749_PES:4582542:C:G	Pseudomonas_aeruginosa_P749_PES:4582551:A:C	Pseudomonas_aeruginosa_P749_PES:4582597:T:G	Pseudomonas_aeruginosa_P749_PES:4582737:T:G	Pseudomonas_aeruginosa_P749_PES:4582764:A:G	Pseudomonas_aeruginosa_P749_PES:4582866:G:C	Pseudomonas_aeruginosa_P749_PES:4582867:G:A	Pseudomonas_aeruginosa_P749_PES:4582872:G:C	Pseudomonas_aeruginosa_P749_PES:4582882:C:G	Pseudomonas_aeruginosa_P749_PES:4583013:C:G	Pseudomonas_aeruginosa_P749_PES:4583055:G:T	Pseudomonas_aeruginosa_P749_PES:4583056:A:G	Pseudomonas_aeruginosa_P749_PES:4583058:T:A	Pseudomonas_aeruginosa_P749_PES:4583059:C:A	Pseudomonas_aeruginosa_P749_PES:4583062:G:A	Pseudomonas_aeruginosa_P749_PES:4583064:T:G	Pseudomonas_aeruginosa_P749_PES:4583065:C:T	Pseudomonas_aeruginosa_P749_PES:4583067:T:G	Pseudomonas_aeruginosa_P749_PES:4583068:C:G	Pseudomonas_aeruginosa_P749_PES:4583074:C:A	Pseudomonas_aeruginosa_P749_PES:4583076:G:C	Pseudomonas_aeruginosa_P749_PES:4583076:G:A	Pseudomonas_aeruginosa_P749_PES:4583077:G:T	Pseudomonas_aeruginosa_P749_PES:4583080:T:G	Pseudomonas_aeruginosa_P749_PES:4583206:G:C	Pseudomonas_aeruginosa_P749_PES:4583263:A:G	Pseudomonas_aeruginosa_P749_PES:4600059:G:A	Pseudomonas_aeruginosa_P749_PES:4600089:G:A	Pseudomonas_aeruginosa_P749_PES:4600246:A:G	Pseudomonas_aeruginosa_P749_PES:4600258:A:T	Pseudomonas_aeruginosa_P749_PES:4600258:A:G	Pseudomonas_aeruginosa_P749_PES:4600260:A:G	Pseudomonas_aeruginosa_P749_PES:4600260:A:C	Pseudomonas_aeruginosa_P749_PES:4600261:A:G	Pseudomonas_aeruginosa_P749_PES:4600263:T:C	Pseudomonas_aeruginosa_P749_PES:4600264:G:C	Pseudomonas_aeruginosa_P749_PES:4600265:G:C	Pseudomonas_aeruginosa_P749_PES:4600266:C:G	Pseudomonas_aeruginosa_P749_PES:4600267:A:G	Pseudomonas_aeruginosa_P749_PES:4600268:A:C	Pseudomonas_aeruginosa_P749_PES:4600269:A:G	Pseudomonas_aeruginosa_P749_PES:4600270:C:G	Pseudomonas_aeruginosa_P749_PES:4600272:A:G	Pseudomonas_aeruginosa_P749_PES:4600274:C:G	Pseudomonas_aeruginosa_P749_PES:4600275:C:G	Pseudomonas_aeruginosa_P749_PES:4600280:A:C	Pseudomonas_aeruginosa_P749_PES:4600593:G:C	Pseudomonas_aeruginosa_P749_PES:4600911:A:G	Pseudomonas_aeruginosa_P749_PES:4602388:G:A	Pseudomonas_aeruginosa_P749_PES:4602486:T:A	Pseudomonas_aeruginosa_P749_PES:4603306:T:C	Pseudomonas_aeruginosa_P749_PES:4603355:G:C	Pseudomonas_aeruginosa_P749_PES:4603356:T:G	Pseudomonas_aeruginosa_P749_PES:4603542:T:C	Pseudomonas_aeruginosa_P749_PES:4603792:T:C	Pseudomonas_aeruginosa_P749_PES:4603939:C:G	Pseudomonas_aeruginosa_P749_PES:4603942:G:C	Pseudomonas_aeruginosa_P749_PES:4603945:A:C	Pseudomonas_aeruginosa_P749_PES:4603946:C:G	Pseudomonas_aeruginosa_P749_PES:4603947:T:G	Pseudomonas_aeruginosa_P749_PES:4603948:C:G	Pseudomonas_aeruginosa_P749_PES:4603949:C:G	Pseudomonas_aeruginosa_P749_PES:4603951:G:C	Pseudomonas_aeruginosa_P749_PES:4603956:A:C	Pseudomonas_aeruginosa_P749_PES:4603959:T:C	Pseudomonas_aeruginosa_P749_PES:4603960:T:G	Pseudomonas_aeruginosa_P749_PES:4606880:A:T	Pseudomonas_aeruginosa_P749_PES:4606940:T:A	Pseudomonas_aeruginosa_P749_PES:4607285:C:T	Pseudomonas_aeruginosa_P749_PES:4607660:G:T	Pseudomonas_aeruginosa_P749_PES:4607897:C:T	Pseudomonas_aeruginosa_P749_PES:4608085:G:C	Pseudomonas_aeruginosa_P749_PES:4608413:T:C	Pseudomonas_aeruginosa_P749_PES:4608522:A:C	Pseudomonas_aeruginosa_P749_PES:4608782:A:C	Pseudomonas_aeruginosa_P749_PES:4608785:G:A	Pseudomonas_aeruginosa_P749_PES:4608788:G:A	Pseudomonas_aeruginosa_P749_PES:4608885:T:G	Pseudomonas_aeruginosa_P749_PES:4608950:C:T	Pseudomonas_aeruginosa_P749_PES:4608963:A:G	Pseudomonas_aeruginosa_P749_PES:4608980:G:A	Pseudomonas_aeruginosa_P749_PES:4611712:C:G	Pseudomonas_aeruginosa_P749_PES:4611798:A:G	Pseudomonas_aeruginosa_P749_PES:4612128:A:C	Pseudomonas_aeruginosa_P749_PES:4612132:A:C	Pseudomonas_aeruginosa_P749_PES:4612141:T:G	Pseudomonas_aeruginosa_P749_PES:4612143:C:G	Pseudomonas_aeruginosa_P749_PES:4612146:C:G	Pseudomonas_aeruginosa_P749_PES:4612150:T:C	Pseudomonas_aeruginosa_P749_PES:4612151:G:C	Pseudomonas_aeruginosa_P749_PES:4612155:A:G	Pseudomonas_aeruginosa_P749_PES:4612156:G:A	Pseudomonas_aeruginosa_P749_PES:4612158:A:G	Pseudomonas_aeruginosa_P749_PES:4612159:A:G	Pseudomonas_aeruginosa_P749_PES:4612162:A:C	Pseudomonas_aeruginosa_P749_PES:4612163:G:C	Pseudomonas_aeruginosa_P749_PES:4612168:A:C	Pseudomonas_aeruginosa_P749_PES:4612171:A:G	Pseudomonas_aeruginosa_P749_PES:4612172:A:C	Pseudomonas_aeruginosa_P749_PES:4612174:T:G	Pseudomonas_aeruginosa_P749_PES:4612638:G:T	Pseudomonas_aeruginosa_P749_PES:4612678:G:A	Pseudomonas_aeruginosa_P749_PES:4612737:A:G	Pseudomonas_aeruginosa_P749_PES:4612953:A:G	Pseudomonas_aeruginosa_P749_PES:4613152:T:C	Pseudomonas_aeruginosa_P749_PES:4613166:G:A	Pseudomonas_aeruginosa_P749_PES:4613209:G:A	Pseudomonas_aeruginosa_P749_PES:4613596:T:G	Pseudomonas_aeruginosa_P749_PES:4613721:C:A	Pseudomonas_aeruginosa_P749_PES:4613811:G:A	Pseudomonas_aeruginosa_P749_PES:4613847:A:G	Pseudomonas_aeruginosa_P749_PES:4614066:G:A	Pseudomonas_aeruginosa_P749_PES:4614240:T:C	Pseudomonas_aeruginosa_P749_PES:4636437:G:C	Pseudomonas_aeruginosa_P749_PES:4637013:G:A	Pseudomonas_aeruginosa_P749_PES:4637241:A:G	Pseudomonas_aeruginosa_P749_PES:4637241:A:T	Pseudomonas_aeruginosa_P749_PES:4637242:C:T	Pseudomonas_aeruginosa_P749_PES:4637242:C:G	Pseudomonas_aeruginosa_P749_PES:4645871:C:G	Pseudomonas_aeruginosa_P749_PES:4645893:G:A	Pseudomonas_aeruginosa_P749_PES:4645898:G:A	Pseudomonas_aeruginosa_P749_PES:4646006:T:C	Pseudomonas_aeruginosa_P749_PES:4646075:T:C	Pseudomonas_aeruginosa_P749_PES:4646075:T:A	Pseudomonas_aeruginosa_P749_PES:4646453:A:G	Pseudomonas_aeruginosa_P749_PES:4646645:T:C	Pseudomonas_aeruginosa_P749_PES:4646838:C:A	Pseudomonas_aeruginosa_P749_PES:4646849:A:C	Pseudomonas_aeruginosa_P749_PES:4657870:G:T	Pseudomonas_aeruginosa_P749_PES:4658707:G:C	Pseudomonas_aeruginosa_P749_PES:4684699:G:A	Pseudomonas_aeruginosa_P749_PES:4684720:C:G	Pseudomonas_aeruginosa_P749_PES:4684726:C:G	Pseudomonas_aeruginosa_P749_PES:4685092:T:G	Pseudomonas_aeruginosa_P749_PES:4685281:C:T	Pseudomonas_aeruginosa_P749_PES:4685692:T:C	Pseudomonas_aeruginosa_P749_PES:4686087:C:G	Pseudomonas_aeruginosa_P749_PES:4686229:A:G	Pseudomonas_aeruginosa_P749_PES:4686438:A:G	Pseudomonas_aeruginosa_P749_PES:4686570:G:A	Pseudomonas_aeruginosa_P749_PES:4686643:C:T	Pseudomonas_aeruginosa_P749_PES:4686765:C:T	Pseudomonas_aeruginosa_P749_PES:4686861:C:T	Pseudomonas_aeruginosa_P749_PES:4753202:G:T	Pseudomonas_aeruginosa_P749_PES:4753229:C:T	Pseudomonas_aeruginosa_P749_PES:4753296:A:C	Pseudomonas_aeruginosa_P749_PES:4753700:C:T	Pseudomonas_aeruginosa_P749_PES:4753702:G:C	Pseudomonas_aeruginosa_P749_PES:4753704:C:T	Pseudomonas_aeruginosa_P749_PES:4753707:G:A	Pseudomonas_aeruginosa_P749_PES:4753869:A:T	Pseudomonas_aeruginosa_P749_PES:4753892:G:A	Pseudomonas_aeruginosa_P749_PES:4753893:G:A	Pseudomonas_aeruginosa_P749_PES:4754042:G:C	Pseudomonas_aeruginosa_P749_PES:4754054:G:A	Pseudomonas_aeruginosa_P749_PES:4754136:C:G	Pseudomonas_aeruginosa_P749_PES:4754262:T:C	Pseudomonas_aeruginosa_P749_PES:4754264:G:A	Pseudomonas_aeruginosa_P749_PES:4754313:C:G	Pseudomonas_aeruginosa_P749_PES:4754319:C:T	Pseudomonas_aeruginosa_P749_PES:4754615:G:A	Pseudomonas_aeruginosa_P749_PES:4754625:A:G	Pseudomonas_aeruginosa_P749_PES:4754823:T:G	Pseudomonas_aeruginosa_P749_PES:4754924:A:C	Pseudomonas_aeruginosa_P749_PES:4754925:C:A	Pseudomonas_aeruginosa_P749_PES:4754942:A:G	Pseudomonas_aeruginosa_P749_PES:4754954:C:G	Pseudomonas_aeruginosa_P749_PES:4754957:T:G	Pseudomonas_aeruginosa_P749_PES:4755110:G:C	Pseudomonas_aeruginosa_P749_PES:4755111:C:G	Pseudomonas_aeruginosa_P749_PES:4755258:C:A	Pseudomonas_aeruginosa_P749_PES:4755371:G:A	Pseudomonas_aeruginosa_P749_PES:4755398:T:A	Pseudomonas_aeruginosa_P749_PES:4755399:C:G	Pseudomonas_aeruginosa_P749_PES:4755521:A:C	Pseudomonas_aeruginosa_P749_PES:4755543:C:A	Pseudomonas_aeruginosa_P749_PES:4755548:G:A	Pseudomonas_aeruginosa_P749_PES:4755549:G:A	Pseudomonas_aeruginosa_P749_PES:4755549:G:T	Pseudomonas_aeruginosa_P749_PES:4755551:A:C	Pseudomonas_aeruginosa_P749_PES:4755553:C:G	Pseudomonas_aeruginosa_P749_PES:4755561:G:C	Pseudomonas_aeruginosa_P749_PES:4755578:C:A	Pseudomonas_aeruginosa_P749_PES:4755585:C:A	Pseudomonas_aeruginosa_P749_PES:4755591:G:C	Pseudomonas_aeruginosa_P749_PES:4755635:G:C	Pseudomonas_aeruginosa_P749_PES:4762982:A:G	Pseudomonas_aeruginosa_P749_PES:4763079:C:T	Pseudomonas_aeruginosa_P749_PES:4763226:A:C	Pseudomonas_aeruginosa_P749_PES:4763234:T:G	Pseudomonas_aeruginosa_P749_PES:4763256:T:C	Pseudomonas_aeruginosa_P749_PES:4763366:G:A	Pseudomonas_aeruginosa_P749_PES:4763390:G:A	Pseudomonas_aeruginosa_P749_PES:4763828:C:A	Pseudomonas_aeruginosa_P749_PES:4763829:A:C	Pseudomonas_aeruginosa_P749_PES:4763892:A:C	Pseudomonas_aeruginosa_P749_PES:4764074:G:C	Pseudomonas_aeruginosa_P749_PES:4764075:C:G	Pseudomonas_aeruginosa_P749_PES:4764323:G:A	Pseudomonas_aeruginosa_P749_PES:4764404:T:C	Pseudomonas_aeruginosa_P749_PES:4764906:G:A	Pseudomonas_aeruginosa_P749_PES:4764929:G:C	Pseudomonas_aeruginosa_P749_PES:4764930:C:G	Pseudomonas_aeruginosa_P749_PES:4764962:A:C	Pseudomonas_aeruginosa_P749_PES:4764998:G:T	Pseudomonas_aeruginosa_P749_PES:4765353:T:C	Pseudomonas_aeruginosa_P749_PES:4765355:G:C	Pseudomonas_aeruginosa_P749_PES:4765356:C:G	Pseudomonas_aeruginosa_P749_PES:4765359:A:T	Pseudomonas_aeruginosa_P749_PES:4765373:G:C	Pseudomonas_aeruginosa_P749_PES:4765430:G:T	Pseudomonas_aeruginosa_P749_PES:4765433:A:G	Pseudomonas_aeruginosa_P749_PES:4765476:C:G	Pseudomonas_aeruginosa_P749_PES:4765504:C:G	Pseudomonas_aeruginosa_P749_PES:4765511:G:C	Pseudomonas_aeruginosa_P749_PES:4765512:A:C	Pseudomonas_aeruginosa_P749_PES:4765514:G:C	Pseudomonas_aeruginosa_P749_PES:4765515:G:C	Pseudomonas_aeruginosa_P749_PES:4765667:G:A	Pseudomonas_aeruginosa_P749_PES:4793510:A:C	Pseudomonas_aeruginosa_P749_PES:4793663:C:A	Pseudomonas_aeruginosa_P749_PES:4793669:G:A	Pseudomonas_aeruginosa_P749_PES:4793726:G:A	Pseudomonas_aeruginosa_P749_PES:4793741:G:A	Pseudomonas_aeruginosa_P749_PES:4793744:G:A	Pseudomonas_aeruginosa_P749_PES:4793887:A:T	Pseudomonas_aeruginosa_P749_PES:4793956:G:A	Pseudomonas_aeruginosa_P749_PES:4794161:A:G	Pseudomonas_aeruginosa_P749_PES:4794162:T:C	Pseudomonas_aeruginosa_P749_PES:4794165:C:A	Pseudomonas_aeruginosa_P749_PES:4794339:T:C	Pseudomonas_aeruginosa_P749_PES:4794415:G:A	Pseudomonas_aeruginosa_P749_PES:4794424:T:C	Pseudomonas_aeruginosa_P749_PES:4794448:G:A	Pseudomonas_aeruginosa_P749_PES:4794487:A:G	Pseudomonas_aeruginosa_P749_PES:4832898:A:G	Pseudomonas_aeruginosa_P749_PES:4832899:A:G	Pseudomonas_aeruginosa_P749_PES:4832955:A:C	Pseudomonas_aeruginosa_P749_PES:4832991:G:A	Pseudomonas_aeruginosa_P749_PES:4833034:C:G	Pseudomonas_aeruginosa_P749_PES:4833039:G:C	Pseudomonas_aeruginosa_P749_PES:4833040:C:G	Pseudomonas_aeruginosa_P749_PES:4833042:G:A	Pseudomonas_aeruginosa_P749_PES:4833043:A:C	Pseudomonas_aeruginosa_P749_PES:4833051:G:A	Pseudomonas_aeruginosa_P749_PES:4833111:G:A	Pseudomonas_aeruginosa_P749_PES:4833192:C:T	Pseudomonas_aeruginosa_P749_PES:4833253:T:C	Pseudomonas_aeruginosa_P749_PES:4833255:G:C	Pseudomonas_aeruginosa_P749_PES:4833262:A:T	Pseudomonas_aeruginosa_P749_PES:4833265:A:C	Pseudomonas_aeruginosa_P749_PES:4833267:A:G	Pseudomonas_aeruginosa_P749_PES:4833268:T:G	Pseudomonas_aeruginosa_P749_PES:4833269:C:G	Pseudomonas_aeruginosa_P749_PES:4833273:A:C	Pseudomonas_aeruginosa_P749_PES:4833274:T:C	Pseudomonas_aeruginosa_P749_PES:4833276:C:G	Pseudomonas_aeruginosa_P749_PES:4833277:T:C	Pseudomonas_aeruginosa_P749_PES:4833279:T:G	Pseudomonas_aeruginosa_P749_PES:4833388:G:C	Pseudomonas_aeruginosa_P749_PES:4833393:G:A	Pseudomonas_aeruginosa_P749_PES:4834421:G:A	Pseudomonas_aeruginosa_P749_PES:4834424:C:T	Pseudomonas_aeruginosa_P749_PES:4834555:A:C	Pseudomonas_aeruginosa_P749_PES:4834621:C:T	Pseudomonas_aeruginosa_P749_PES:4834661:G:A	Pseudomonas_aeruginosa_P749_PES:4834753:C:T	Pseudomonas_aeruginosa_P749_PES:4834756:C:T	Pseudomonas_aeruginosa_P749_PES:4834958:A:C	Pseudomonas_aeruginosa_P749_PES:4835102:C:A	Pseudomonas_aeruginosa_P749_PES:4903705:C:T	Pseudomonas_aeruginosa_P749_PES:4903791:G:C	Pseudomonas_aeruginosa_P749_PES:4903803:G:A	Pseudomonas_aeruginosa_P749_PES:4903834:C:G	Pseudomonas_aeruginosa_P749_PES:4903834:C:T	Pseudomonas_aeruginosa_P749_PES:4903854:C:G	Pseudomonas_aeruginosa_P749_PES:4903860:C:A	Pseudomonas_aeruginosa_P749_PES:4903866:G:C	Pseudomonas_aeruginosa_P749_PES:4903894:C:T	Pseudomonas_aeruginosa_P749_PES:4903990:G:A	Pseudomonas_aeruginosa_P749_PES:4904029:C:T	Pseudomonas_aeruginosa_P749_PES:4904043:A:G	Pseudomonas_aeruginosa_P749_PES:4904134:G:A	Pseudomonas_aeruginosa_P749_PES:4904316:G:A	Pseudomonas_aeruginosa_P749_PES:4904533:C:T	Pseudomonas_aeruginosa_P749_PES:4904554:G:C	Pseudomonas_aeruginosa_P749_PES:4904560:G:A	Pseudomonas_aeruginosa_P749_PES:4904577:A:G	Pseudomonas_aeruginosa_P749_PES:4904580:G:C	Pseudomonas_aeruginosa_P749_PES:4904585:G:C	Pseudomonas_aeruginosa_P749_PES:4904596:T:G	Pseudomonas_aeruginosa_P749_PES:4904625:G:T	Pseudomonas_aeruginosa_P749_PES:4904626:T:G	Pseudomonas_aeruginosa_P749_PES:4904628:A:G	Pseudomonas_aeruginosa_P749_PES:4904629:A:G	Pseudomonas_aeruginosa_P749_PES:4904632:G:C	Pseudomonas_aeruginosa_P749_PES:4904640:A:C	Pseudomonas_aeruginosa_P749_PES:4904648:C:G	Pseudomonas_aeruginosa_P749_PES:4904740:G:A	Pseudomonas_aeruginosa_P749_PES:4904987:C:G	Pseudomonas_aeruginosa_P749_PES:4905099:C:A	Pseudomonas_aeruginosa_P749_PES:4905205:G:A	Pseudomonas_aeruginosa_P749_PES:4905942:G:A	Pseudomonas_aeruginosa_P749_PES:4906024:C:T	Pseudomonas_aeruginosa_P749_PES:4906344:G:A	Pseudomonas_aeruginosa_P749_PES:4906416:G:A	Pseudomonas_aeruginosa_P749_PES:4906417:A:C	Pseudomonas_aeruginosa_P749_PES:4906581:T:A	Pseudomonas_aeruginosa_P749_PES:4906635:T:A	Pseudomonas_aeruginosa_P749_PES:4906636:C:A	Pseudomonas_aeruginosa_P749_PES:4906644:C:T	Pseudomonas_aeruginosa_P749_PES:4906646:A:C	Pseudomonas_aeruginosa_P749_PES:4906999:T:C	Pseudomonas_aeruginosa_P749_PES:4907014:G:T	Pseudomonas_aeruginosa_P749_PES:4915242:T:C	Pseudomonas_aeruginosa_P749_PES:4915262:A:G	Pseudomonas_aeruginosa_P749_PES:4915302:T:C	Pseudomonas_aeruginosa_P749_PES:4915434:T:C	Pseudomonas_aeruginosa_P749_PES:4915515:G:T	Pseudomonas_aeruginosa_P749_PES:4915760:C:G	Pseudomonas_aeruginosa_P749_PES:4915947:G:A	Pseudomonas_aeruginosa_P749_PES:4916235:A:G	Pseudomonas_aeruginosa_P749_PES:4916252:C:G	Pseudomonas_aeruginosa_P749_PES:4916253:G:C	Pseudomonas_aeruginosa_P749_PES:4916256:C:G	Pseudomonas_aeruginosa_P749_PES:4916277:C:G	Pseudomonas_aeruginosa_P749_PES:4916297:A:G	Pseudomonas_aeruginosa_P749_PES:4916302:C:G	Pseudomonas_aeruginosa_P749_PES:4916456:G:A	Pseudomonas_aeruginosa_P749_PES:4916628:T:A	Pseudomonas_aeruginosa_P749_PES:4916649:G:A	Pseudomonas_aeruginosa_P749_PES:4916985:C:T	Pseudomonas_aeruginosa_P749_PES:4917078:C:T	Pseudomonas_aeruginosa_P749_PES:4917108:T:G	Pseudomonas_aeruginosa_P749_PES:4917554:A:C	Pseudomonas_aeruginosa_P749_PES:4917563:G:A	Pseudomonas_aeruginosa_P749_PES:4917564:C:A	Pseudomonas_aeruginosa_P749_PES:4917628:G:C	Pseudomonas_aeruginosa_P749_PES:4917629:A:G	Pseudomonas_aeruginosa_P749_PES:4917669:C:A	Pseudomonas_aeruginosa_P749_PES:4917713:G:A	Pseudomonas_aeruginosa_P749_PES:4938033:G:T	Pseudomonas_aeruginosa_P749_PES:4938034:T:G	Pseudomonas_aeruginosa_P749_PES:4938054:A:G	Pseudomonas_aeruginosa_P749_PES:4938114:A:G	Pseudomonas_aeruginosa_P749_PES:4938478:A:G	Pseudomonas_aeruginosa_P749_PES:4938867:G:C	Pseudomonas_aeruginosa_P749_PES:4939041:C:T	Pseudomonas_aeruginosa_P749_PES:4939050:T:C	Pseudomonas_aeruginosa_P749_PES:4993722:A:C	Pseudomonas_aeruginosa_P749_PES:4993728:C:T	Pseudomonas_aeruginosa_P749_PES:4993730:A:G	Pseudomonas_aeruginosa_P749_PES:4994102:G:C	Pseudomonas_aeruginosa_P749_PES:4994103:A:G	Pseudomonas_aeruginosa_P749_PES:4994231:G:C	Pseudomonas_aeruginosa_P749_PES:4994311:G:C	Pseudomonas_aeruginosa_P749_PES:4994879:G:C	Pseudomonas_aeruginosa_P749_PES:4995029:G:A	Pseudomonas_aeruginosa_P749_PES:4995177:A:T	Pseudomonas_aeruginosa_P749_PES:5000446:G:A	Pseudomonas_aeruginosa_P749_PES:5000512:A:C	Pseudomonas_aeruginosa_P749_PES:5000530:G:A	Pseudomonas_aeruginosa_P749_PES:5000569:G:A	Pseudomonas_aeruginosa_P749_PES:5000683:C:G	Pseudomonas_aeruginosa_P749_PES:5000921:A:C	Pseudomonas_aeruginosa_P749_PES:5020100:C:T	Pseudomonas_aeruginosa_P749_PES:5020132:C:T	Pseudomonas_aeruginosa_P749_PES:5020235:C:T	Pseudomonas_aeruginosa_P749_PES:5020369:T:C	Pseudomonas_aeruginosa_P749_PES:5020675:G:C	Pseudomonas_aeruginosa_P749_PES:5020702:G:A	Pseudomonas_aeruginosa_P749_PES:5020726:A:T	Pseudomonas_aeruginosa_P749_PES:5020844:G:T	Pseudomonas_aeruginosa_P749_PES:5020879:G:A	Pseudomonas_aeruginosa_P749_PES:5051786:G:A	Pseudomonas_aeruginosa_P749_PES:5052374:C:G	Pseudomonas_aeruginosa_P749_PES:5052427:A:G	Pseudomonas_aeruginosa_P749_PES:5052518:G:C	Pseudomonas_aeruginosa_P749_PES:5052519:G:C	Pseudomonas_aeruginosa_P749_PES:5052526:C:G	Pseudomonas_aeruginosa_P749_PES:5052527:C:T	Pseudomonas_aeruginosa_P749_PES:5052529:G:A	Pseudomonas_aeruginosa_P749_PES:5052530:T:C	Pseudomonas_aeruginosa_P749_PES:5052531:C:G	Pseudomonas_aeruginosa_P749_PES:5052532:T:A	Pseudomonas_aeruginosa_P749_PES:5052533:T:G	Pseudomonas_aeruginosa_P749_PES:5052535:A:G	Pseudomonas_aeruginosa_P749_PES:5052538:T:G	Pseudomonas_aeruginosa_P749_PES:5052540:C:G	Pseudomonas_aeruginosa_P749_PES:5052545:T:C	Pseudomonas_aeruginosa_P749_PES:5052750:G:C	Pseudomonas_aeruginosa_P749_PES:5052946:T:C	Pseudomonas_aeruginosa_P749_PES:5052953:C:T	Pseudomonas_aeruginosa_P749_PES:5053025:T:C	Pseudomonas_aeruginosa_P749_PES:5053031:G:C	Pseudomonas_aeruginosa_P749_PES:5053223:T:C	Pseudomonas_aeruginosa_P749_PES:5053225:G:T	Pseudomonas_aeruginosa_P749_PES:5053226:C:T	Pseudomonas_aeruginosa_P749_PES:5053232:G:C	Pseudomonas_aeruginosa_P749_PES:5053598:G:A	Pseudomonas_aeruginosa_P749_PES:5053644:C:T	Pseudomonas_aeruginosa_P749_PES:5053690:C:A	Pseudomonas_aeruginosa_P749_PES:5053694:A:G	Pseudomonas_aeruginosa_P749_PES:5053703:G:C	Pseudomonas_aeruginosa_P749_PES:5053767:G:C	Pseudomonas_aeruginosa_P749_PES:5053770:T:C	Pseudomonas_aeruginosa_P749_PES:5053984:T:G	Pseudomonas_aeruginosa_P749_PES:5053989:A:T	Pseudomonas_aeruginosa_P749_PES:5054026:C:T	Pseudomonas_aeruginosa_P749_PES:5054088:T:C	Pseudomonas_aeruginosa_P749_PES:5054090:G:C	Pseudomonas_aeruginosa_P749_PES:5054235:C:T	Pseudomonas_aeruginosa_P749_PES:5054385:T:C	Pseudomonas_aeruginosa_P749_PES:5054453:T:C	Pseudomonas_aeruginosa_P749_PES:5085952:C:T	Pseudomonas_aeruginosa_P749_PES:5091884:C:A	Pseudomonas_aeruginosa_P749_PES:5092031:G:C	Pseudomonas_aeruginosa_P749_PES:5092193:A:C	Pseudomonas_aeruginosa_P749_PES:5092196:A:C	Pseudomonas_aeruginosa_P749_PES:5092367:C:G	Pseudomonas_aeruginosa_P749_PES:5092369:A:G	Pseudomonas_aeruginosa_P749_PES:5092370:T:G	Pseudomonas_aeruginosa_P749_PES:5092403:T:A	Pseudomonas_aeruginosa_P749_PES:5092471:T:C	Pseudomonas_aeruginosa_P749_PES:5092568:G:A	Pseudomonas_aeruginosa_P749_PES:5092868:T:G	Pseudomonas_aeruginosa_P749_PES:5092912:C:A	Pseudomonas_aeruginosa_P749_PES:5092916:A:G	Pseudomonas_aeruginosa_P749_PES:5093059:C:T	Pseudomonas_aeruginosa_P749_PES:5093062:G:C	Pseudomonas_aeruginosa_P749_PES:5093296:C:T	Pseudomonas_aeruginosa_P749_PES:5119393:A:C	Pseudomonas_aeruginosa_P749_PES:5119463:A:C	Pseudomonas_aeruginosa_P749_PES:5119465:A:C	Pseudomonas_aeruginosa_P749_PES:5119471:A:G	Pseudomonas_aeruginosa_P749_PES:5119477:T:C	Pseudomonas_aeruginosa_P749_PES:5119610:T:C	Pseudomonas_aeruginosa_P749_PES:5119621:T:C	Pseudomonas_aeruginosa_P749_PES:5119667:C:T	Pseudomonas_aeruginosa_P749_PES:5119684:T:G	Pseudomonas_aeruginosa_P749_PES:5119850:G:C	Pseudomonas_aeruginosa_P749_PES:5119877:C:T	Pseudomonas_aeruginosa_P749_PES:5119939:C:G	Pseudomonas_aeruginosa_P749_PES:5120083:C:G	Pseudomonas_aeruginosa_P749_PES:5120086:G:A	Pseudomonas_aeruginosa_P749_PES:5120110:C:T	Pseudomonas_aeruginosa_P749_PES:5120138:G:C	Pseudomonas_aeruginosa_P749_PES:5120351:T:G	Pseudomonas_aeruginosa_P749_PES:5120374:T:C	Pseudomonas_aeruginosa_P749_PES:5120763:A:C	Pseudomonas_aeruginosa_P749_PES:5120801:C:T	Pseudomonas_aeruginosa_P749_PES:5120878:A:G	Pseudomonas_aeruginosa_P749_PES:5120879:C:T	Pseudomonas_aeruginosa_P749_PES:5121035:T:G	Pseudomonas_aeruginosa_P749_PES:5121095:C:T	Pseudomonas_aeruginosa_P749_PES:5121686:T:C	Pseudomonas_aeruginosa_P749_PES:5121697:T:A	Pseudomonas_aeruginosa_P749_PES:5121700:T:C	Pseudomonas_aeruginosa_P749_PES:5121702:G:C	Pseudomonas_aeruginosa_P749_PES:5121703:A:C	Pseudomonas_aeruginosa_P749_PES:5121704:A:C	Pseudomonas_aeruginosa_P749_PES:5121707:T:C	Pseudomonas_aeruginosa_P749_PES:5121709:T:C	Pseudomonas_aeruginosa_P749_PES:5121710:A:C	Pseudomonas_aeruginosa_P749_PES:5121719:C:G	Pseudomonas_aeruginosa_P749_PES:5121720:C:G	Pseudomonas_aeruginosa_P749_PES:5121722:T:G	Pseudomonas_aeruginosa_P749_PES:5121746:G:T	Pseudomonas_aeruginosa_P749_PES:5121779:A:G	Pseudomonas_aeruginosa_P749_PES:5122082:C:T	Pseudomonas_aeruginosa_P749_PES:5122211:C:T	Pseudomonas_aeruginosa_P749_PES:5122213:G:T	Pseudomonas_aeruginosa_P749_PES:5122589:C:A	Pseudomonas_aeruginosa_P749_PES:5122751:T:G	Pseudomonas_aeruginosa_P749_PES:5122783:C:T	Pseudomonas_aeruginosa_P749_PES:5122969:C:T	Pseudomonas_aeruginosa_P749_PES:5123093:G:A	Pseudomonas_aeruginosa_P749_PES:5123143:C:G	Pseudomonas_aeruginosa_P749_PES:5123144:C:G	Pseudomonas_aeruginosa_P749_PES:5123226:G:T	Pseudomonas_aeruginosa_P749_PES:5123405:G:A	Pseudomonas_aeruginosa_P749_PES:5123446:A:G	Pseudomonas_aeruginosa_P749_PES:5123474:C:T	Pseudomonas_aeruginosa_P749_PES:5123731:C:A	Pseudomonas_aeruginosa_P749_PES:5123736:T:G	Pseudomonas_aeruginosa_P749_PES:5123747:T:C	Pseudomonas_aeruginosa_P749_PES:5123747:T:G	Pseudomonas_aeruginosa_P749_PES:5123841:G:C	Pseudomonas_aeruginosa_P749_PES:5123843:A:C	Pseudomonas_aeruginosa_P749_PES:5150429:A:G	Pseudomonas_aeruginosa_P749_PES:5150775:T:G	Pseudomonas_aeruginosa_P749_PES:5150804:G:A	Pseudomonas_aeruginosa_P749_PES:5150865:C:T	Pseudomonas_aeruginosa_P749_PES:5150868:T:C	Pseudomonas_aeruginosa_P749_PES:5151376:C:A	Pseudomonas_aeruginosa_P749_PES:5151377:T:C	Pseudomonas_aeruginosa_P749_PES:5151382:A:C	Pseudomonas_aeruginosa_P749_PES:5151434:G:A	Pseudomonas_aeruginosa_P749_PES:5151453:C:T	Pseudomonas_aeruginosa_P749_PES:5151461:G:A	Pseudomonas_aeruginosa_P749_PES:5151471:C:T	Pseudomonas_aeruginosa_P749_PES:5151558:T:G	Pseudomonas_aeruginosa_P749_PES:5151626:A:G	Pseudomonas_aeruginosa_P749_PES:5151653:C:T	Pseudomonas_aeruginosa_P749_PES:5151683:G:A	Pseudomonas_aeruginosa_P749_PES:5152092:A:G	Pseudomonas_aeruginosa_P749_PES:5152157:A:G	Pseudomonas_aeruginosa_P749_PES:5152242:G:C	Pseudomonas_aeruginosa_P749_PES:5152243:C:G	Pseudomonas_aeruginosa_P749_PES:5152244:T:G	Pseudomonas_aeruginosa_P749_PES:5152400:C:A	Pseudomonas_aeruginosa_P749_PES:5152434:G:A	Pseudomonas_aeruginosa_P749_PES:5152523:G:A	Pseudomonas_aeruginosa_P749_PES:5164017:C:A	Pseudomonas_aeruginosa_P749_PES:5164040:G:A	Pseudomonas_aeruginosa_P749_PES:5164112:G:T	Pseudomonas_aeruginosa_P749_PES:5164116:T:G	Pseudomonas_aeruginosa_P749_PES:5164121:G:C	Pseudomonas_aeruginosa_P749_PES:5164157:A:G	Pseudomonas_aeruginosa_P749_PES:5164371:A:C	Pseudomonas_aeruginosa_P749_PES:5164432:C:G	Pseudomonas_aeruginosa_P749_PES:5171003:T:G	Pseudomonas_aeruginosa_P749_PES:5171015:A:C	Pseudomonas_aeruginosa_P749_PES:5171019:T:G	Pseudomonas_aeruginosa_P749_PES:5171033:C:A	Pseudomonas_aeruginosa_P749_PES:5171034:G:A	Pseudomonas_aeruginosa_P749_PES:5171076:C:T	Pseudomonas_aeruginosa_P749_PES:5171241:A:C	Pseudomonas_aeruginosa_P749_PES:5171438:A:C	Pseudomonas_aeruginosa_P749_PES:5171561:C:G	Pseudomonas_aeruginosa_P749_PES:5171607:A:T	Pseudomonas_aeruginosa_P749_PES:5171613:A:C	Pseudomonas_aeruginosa_P749_PES:5171616:T:C	Pseudomonas_aeruginosa_P749_PES:5171618:A:C	Pseudomonas_aeruginosa_P749_PES:5171618:A:G	Pseudomonas_aeruginosa_P749_PES:5171619:T:C	Pseudomonas_aeruginosa_P749_PES:5171620:C:G	Pseudomonas_aeruginosa_P749_PES:5171621:A:C	Pseudomonas_aeruginosa_P749_PES:5171621:A:G	Pseudomonas_aeruginosa_P749_PES:5171622:T:C	Pseudomonas_aeruginosa_P749_PES:5171622:T:A	Pseudomonas_aeruginosa_P749_PES:5171623:G:C	Pseudomonas_aeruginosa_P749_PES:5171628:G:C	Pseudomonas_aeruginosa_P749_PES:5171631:A:C	Pseudomonas_aeruginosa_P749_PES:5171633:A:C	Pseudomonas_aeruginosa_P749_PES:5171634:T:C	Pseudomonas_aeruginosa_P749_PES:5171845:C:G	Pseudomonas_aeruginosa_P749_PES:5171853:A:G	Pseudomonas_aeruginosa_P749_PES:5171887:G:C	Pseudomonas_aeruginosa_P749_PES:5171887:G:T	Pseudomonas_aeruginosa_P749_PES:5171888:C:A	Pseudomonas_aeruginosa_P749_PES:5171889:T:A	Pseudomonas_aeruginosa_P749_PES:5171889:T:G	Pseudomonas_aeruginosa_P749_PES:5171929:A:C	Pseudomonas_aeruginosa_P749_PES:5171930:A:C	Pseudomonas_aeruginosa_P749_PES:5171939:G:A	Pseudomonas_aeruginosa_P749_PES:5171940:G:A	Pseudomonas_aeruginosa_P749_PES:5173370:A:C	Pseudomonas_aeruginosa_P749_PES:5173370:A:G	Pseudomonas_aeruginosa_P749_PES:5173371:C:A	Pseudomonas_aeruginosa_P749_PES:5173401:T:A	Pseudomonas_aeruginosa_P749_PES:5173418:G:A	Pseudomonas_aeruginosa_P749_PES:5173613:G:A	Pseudomonas_aeruginosa_P749_PES:5173617:A:C	Pseudomonas_aeruginosa_P749_PES:5173629:C:T	Pseudomonas_aeruginosa_P749_PES:5173647:G:A	Pseudomonas_aeruginosa_P749_PES:5173671:C:G	Pseudomonas_aeruginosa_P749_PES:5173741:T:A	Pseudomonas_aeruginosa_P749_PES:5173815:C:G	Pseudomonas_aeruginosa_P749_PES:5173836:A:C	Pseudomonas_aeruginosa_P749_PES:5173841:C:G	Pseudomonas_aeruginosa_P749_PES:5173913:C:G	Pseudomonas_aeruginosa_P749_PES:5173922:G:A	Pseudomonas_aeruginosa_P749_PES:5174048:A:G	Pseudomonas_aeruginosa_P749_PES:5174075:T:C	Pseudomonas_aeruginosa_P749_PES:5184337:C:T	Pseudomonas_aeruginosa_P749_PES:5184372:G:A	Pseudomonas_aeruginosa_P749_PES:5184375:T:C	Pseudomonas_aeruginosa_P749_PES:5184378:G:T	Pseudomonas_aeruginosa_P749_PES:5184385:G:A	Pseudomonas_aeruginosa_P749_PES:5184397:T:C	Pseudomonas_aeruginosa_P749_PES:5184414:G:A	Pseudomonas_aeruginosa_P749_PES:5184417:G:C	Pseudomonas_aeruginosa_P749_PES:5184420:A:G	Pseudomonas_aeruginosa_P749_PES:5184429:G:T	Pseudomonas_aeruginosa_P749_PES:5184436:C:T	Pseudomonas_aeruginosa_P749_PES:5184439:G:A	Pseudomonas_aeruginosa_P749_PES:5184444:A:G	Pseudomonas_aeruginosa_P749_PES:5184446:C:G	Pseudomonas_aeruginosa_P749_PES:5184448:G:C	Pseudomonas_aeruginosa_P749_PES:5184453:G:C	Pseudomonas_aeruginosa_P749_PES:5184468:A:G	Pseudomonas_aeruginosa_P749_PES:5184471:C:G	Pseudomonas_aeruginosa_P749_PES:5184522:G:A	Pseudomonas_aeruginosa_P749_PES:5184525:G:C	Pseudomonas_aeruginosa_P749_PES:5184565:A:G	Pseudomonas_aeruginosa_P749_PES:5184630:G:A	Pseudomonas_aeruginosa_P749_PES:5184660:G:C	Pseudomonas_aeruginosa_P749_PES:5184666:A:G	Pseudomonas_aeruginosa_P749_PES:5184741:C:A	Pseudomonas_aeruginosa_P749_PES:5184831:G:A	Pseudomonas_aeruginosa_P749_PES:5184913:G:A	Pseudomonas_aeruginosa_P749_PES:5184963:C:T	Pseudomonas_aeruginosa_P749_PES:5185002:A:C	Pseudomonas_aeruginosa_P749_PES:5185026:A:G	Pseudomonas_aeruginosa_P749_PES:5185027:C:A	Pseudomonas_aeruginosa_P749_PES:5185030:G:C	Pseudomonas_aeruginosa_P749_PES:5185075:A:G	Pseudomonas_aeruginosa_P749_PES:5185089:A:G	Pseudomonas_aeruginosa_P749_PES:5185113:A:T	Pseudomonas_aeruginosa_P749_PES:5185191:G:A	Pseudomonas_aeruginosa_P749_PES:5185224:G:A	Pseudomonas_aeruginosa_P749_PES:5185266:A:G	Pseudomonas_aeruginosa_P749_PES:5185272:A:G	Pseudomonas_aeruginosa_P749_PES:5185312:G:A	Pseudomonas_aeruginosa_P749_PES:5185365:A:G	Pseudomonas_aeruginosa_P749_PES:5185369:T:A	Pseudomonas_aeruginosa_P749_PES:5185384:T:C	Pseudomonas_aeruginosa_P749_PES:5185410:A:C	Pseudomonas_aeruginosa_P749_PES:5185463:C:G	Pseudomonas_aeruginosa_P749_PES:5185588:G:A	Pseudomonas_aeruginosa_P749_PES:5185630:T:C	Pseudomonas_aeruginosa_P749_PES:5185689:C:A	Pseudomonas_aeruginosa_P749_PES:5185749:G:A	Pseudomonas_aeruginosa_P749_PES:5185773:C:G	Pseudomonas_aeruginosa_P749_PES:5185778:C:A	Pseudomonas_aeruginosa_P749_PES:5185827:G:C	Pseudomonas_aeruginosa_P749_PES:5185884:G:C	Pseudomonas_aeruginosa_P749_PES:5185978:G:C	Pseudomonas_aeruginosa_P749_PES:5186034:G:A	Pseudomonas_aeruginosa_P749_PES:5186077:G:A	Pseudomonas_aeruginosa_P749_PES:5186184:A:C	Pseudomonas_aeruginosa_P749_PES:5186212:A:C	Pseudomonas_aeruginosa_P749_PES:5186238:A:G	Pseudomonas_aeruginosa_P749_PES:5186239:G:T	Pseudomonas_aeruginosa_P749_PES:5186292:A:C	Pseudomonas_aeruginosa_P749_PES:5186310:G:A	Pseudomonas_aeruginosa_P749_PES:5186409:G:A	Pseudomonas_aeruginosa_P749_PES:5186469:G:A	Pseudomonas_aeruginosa_P749_PES:5186497:T:C	Pseudomonas_aeruginosa_P749_PES:5186586:A:T	Pseudomonas_aeruginosa_P749_PES:5186650:C:T	Pseudomonas_aeruginosa_P749_PES:5186676:G:C	Pseudomonas_aeruginosa_P749_PES:5186680:G:C	Pseudomonas_aeruginosa_P749_PES:5186767:G:A	Pseudomonas_aeruginosa_P749_PES:5186793:A:C	Pseudomonas_aeruginosa_P749_PES:5186842:T:C	Pseudomonas_aeruginosa_P749_PES:5186843:C:G	Pseudomonas_aeruginosa_P749_PES:5186848:A:T	Pseudomonas_aeruginosa_P749_PES:5186859:G:A	Pseudomonas_aeruginosa_P749_PES:5187266:C:A	Pseudomonas_aeruginosa_P749_PES:5187267:G:C	Pseudomonas_aeruginosa_P749_PES:5187279:A:G	Pseudomonas_aeruginosa_P749_PES:5246360:G:A	Pseudomonas_aeruginosa_P749_PES:5246373:G:C	Pseudomonas_aeruginosa_P749_PES:5246424:T:C	Pseudomonas_aeruginosa_P749_PES:5246538:C:G	Pseudomonas_aeruginosa_P749_PES:5247017:C:T	Pseudomonas_aeruginosa_P749_PES:5256252:G:A	Pseudomonas_aeruginosa_P749_PES:5256254:C:G	Pseudomonas_aeruginosa_P749_PES:5256357:A:G	Pseudomonas_aeruginosa_P749_PES:5256511:C:A	Pseudomonas_aeruginosa_P749_PES:5256513:C:A	Pseudomonas_aeruginosa_P749_PES:5256678:G:A	Pseudomonas_aeruginosa_P749_PES:5257172:G:C	Pseudomonas_aeruginosa_P749_PES:5257173:C:G	Pseudomonas_aeruginosa_P749_PES:5257235:A:G	Pseudomonas_aeruginosa_P749_PES:5257259:G:A	Pseudomonas_aeruginosa_P749_PES:5257289:G:A	Pseudomonas_aeruginosa_P749_PES:5257290:G:A	Pseudomonas_aeruginosa_P749_PES:5257359:T:C	Pseudomonas_aeruginosa_P749_PES:5257368:A:G	Pseudomonas_aeruginosa_P749_PES:5257386:C:G	Pseudomonas_aeruginosa_P749_PES:5257415:G:A	Pseudomonas_aeruginosa_P749_PES:5257574:A:G	Pseudomonas_aeruginosa_P749_PES:5257624:T:A	Pseudomonas_aeruginosa_P749_PES:5257626:C:A	Pseudomonas_aeruginosa_P749_PES:5258051:G:A	Pseudomonas_aeruginosa_P749_PES:5258062:C:G	Pseudomonas_aeruginosa_P749_PES:5258148:A:C	Pseudomonas_aeruginosa_P749_PES:5258258:G:A	Pseudomonas_aeruginosa_P749_PES:5258327:T:C	Pseudomonas_aeruginosa_P749_PES:5258396:G:C	Pseudomonas_aeruginosa_P749_PES:5258482:T:G	Pseudomonas_aeruginosa_P749_PES:5258633:C:G	Pseudomonas_aeruginosa_P749_PES:5258706:C:A	Pseudomonas_aeruginosa_P749_PES:5259419:T:G	Pseudomonas_aeruginosa_P749_PES:5259458:C:T	Pseudomonas_aeruginosa_P749_PES:5259974:C:A	Pseudomonas_aeruginosa_P749_PES:5260150:T:G	Pseudomonas_aeruginosa_P749_PES:5260343:G:A	Pseudomonas_aeruginosa_P749_PES:5260355:C:A	Pseudomonas_aeruginosa_P749_PES:5260359:T:C	Pseudomonas_aeruginosa_P749_PES:5260361:A:C	Pseudomonas_aeruginosa_P749_PES:5260362:T:G	Pseudomonas_aeruginosa_P749_PES:5260409:A:G	Pseudomonas_aeruginosa_P749_PES:5260448:G:A	Pseudomonas_aeruginosa_P749_PES:5260532:A:G	Pseudomonas_aeruginosa_P749_PES:5260581:A:T	Pseudomonas_aeruginosa_P749_PES:5260698:G:C	Pseudomonas_aeruginosa_P749_PES:5260956:A:G	Pseudomonas_aeruginosa_P749_PES:5261041:G:C	Pseudomonas_aeruginosa_P749_PES:5261044:C:G	Pseudomonas_aeruginosa_P749_PES:5261046:C:G	Pseudomonas_aeruginosa_P749_PES:5261048:C:G	Pseudomonas_aeruginosa_P749_PES:5261049:G:C	Pseudomonas_aeruginosa_P749_PES:5261051:G:C	Pseudomonas_aeruginosa_P749_PES:5261052:C:T	Pseudomonas_aeruginosa_P749_PES:5261054:A:T	Pseudomonas_aeruginosa_P749_PES:5261203:G:C	Pseudomonas_aeruginosa_P749_PES:5310646:G:T	Pseudomonas_aeruginosa_P749_PES:5310666:A:G	Pseudomonas_aeruginosa_P749_PES:5371280:T:A	Pseudomonas_aeruginosa_P749_PES:5371550:T:C	Pseudomonas_aeruginosa_P749_PES:5371684:T:C	Pseudomonas_aeruginosa_P749_PES:5371715:C:T	Pseudomonas_aeruginosa_P749_PES:5371751:T:C	Pseudomonas_aeruginosa_P749_PES:5371904:C:T	Pseudomonas_aeruginosa_P749_PES:5372629:C:T	Pseudomonas_aeruginosa_P749_PES:5372756:A:C	Pseudomonas_aeruginosa_P749_PES:5372900:T:C	Pseudomonas_aeruginosa_P749_PES:5372987:T:G	Pseudomonas_aeruginosa_P749_PES:5373139:T:G	Pseudomonas_aeruginosa_P749_PES:5373154:T:A	Pseudomonas_aeruginosa_P749_PES:5373497:G:T	Pseudomonas_aeruginosa_P749_PES:5391458:A:G	Pseudomonas_aeruginosa_P749_PES:5391650:A:C	Pseudomonas_aeruginosa_P749_PES:5391656:T:G	Pseudomonas_aeruginosa_P749_PES:5391664:G:C	Pseudomonas_aeruginosa_P749_PES:5391861:G:T	Pseudomonas_aeruginosa_P749_PES:5391941:T:G	Pseudomonas_aeruginosa_P749_PES:5392018:C:G	Pseudomonas_aeruginosa_P749_PES:5392100:A:C	Pseudomonas_aeruginosa_P749_PES:5392140:A:T	Pseudomonas_aeruginosa_P749_PES:5392142:C:T	Pseudomonas_aeruginosa_P749_PES:5392409:A:G	Pseudomonas_aeruginosa_P749_PES:5392450:C:T	Pseudomonas_aeruginosa_P749_PES:5392531:A:G	Pseudomonas_aeruginosa_P749_PES:5392706:A:G	Pseudomonas_aeruginosa_P749_PES:5392773:G:C	Pseudomonas_aeruginosa_P749_PES:5392989:A:G	Pseudomonas_aeruginosa_P749_PES:5408796:T:A	Pseudomonas_aeruginosa_P749_PES:5408805:A:G	Pseudomonas_aeruginosa_P749_PES:5408807:C:A	Pseudomonas_aeruginosa_P749_PES:5408831:A:G	Pseudomonas_aeruginosa_P749_PES:5408844:C:A	Pseudomonas_aeruginosa_P749_PES:5409021:C:G	Pseudomonas_aeruginosa_P749_PES:5409031:G:T	Pseudomonas_aeruginosa_P749_PES:5409222:T:G	Pseudomonas_aeruginosa_P749_PES:5409309:C:T	Pseudomonas_aeruginosa_P749_PES:5409372:C:A	Pseudomonas_aeruginosa_P749_PES:5409380:A:G	Pseudomonas_aeruginosa_P749_PES:5409431:T:C	Pseudomonas_aeruginosa_P749_PES:5409701:T:C	Pseudomonas_aeruginosa_P749_PES:5409714:C:G	Pseudomonas_aeruginosa_P749_PES:5409720:G:T	Pseudomonas_aeruginosa_P749_PES:5409899:A:C	Pseudomonas_aeruginosa_P749_PES:5409900:C:A	Pseudomonas_aeruginosa_P749_PES:5409908:G:A	Pseudomonas_aeruginosa_P749_PES:5410041:T:C	Pseudomonas_aeruginosa_P749_PES:5429613:A:G	Pseudomonas_aeruginosa_P749_PES:5429631:T:G	Pseudomonas_aeruginosa_P749_PES:5429680:G:C	Pseudomonas_aeruginosa_P749_PES:5429805:A:G	Pseudomonas_aeruginosa_P749_PES:5429833:C:A	Pseudomonas_aeruginosa_P749_PES:5430098:G:A	Pseudomonas_aeruginosa_P749_PES:5430533:G:A	Pseudomonas_aeruginosa_P749_PES:5430539:A:G	Pseudomonas_aeruginosa_P749_PES:5430551:A:C	Pseudomonas_aeruginosa_P749_PES:5430555:C:A	Pseudomonas_aeruginosa_P749_PES:5430560:A:C	Pseudomonas_aeruginosa_P749_PES:5430575:A:G	Pseudomonas_aeruginosa_P749_PES:5430597:C:T	Pseudomonas_aeruginosa_P749_PES:5430613:A:C	Pseudomonas_aeruginosa_P749_PES:5430617:A:G	Pseudomonas_aeruginosa_P749_PES:5430641:G:A	Pseudomonas_aeruginosa_P749_PES:5430642:A:G	Pseudomonas_aeruginosa_P749_PES:5430644:G:A	Pseudomonas_aeruginosa_P749_PES:5430650:G:A	Pseudomonas_aeruginosa_P749_PES:5430656:G:A	Pseudomonas_aeruginosa_P749_PES:5430662:G:A	Pseudomonas_aeruginosa_P749_PES:5430696:C:T	Pseudomonas_aeruginosa_P749_PES:5430707:G:A	Pseudomonas_aeruginosa_P749_PES:5430715:C:A	Pseudomonas_aeruginosa_P749_PES:5430732:A:G	Pseudomonas_aeruginosa_P749_PES:5430740:A:G	Pseudomonas_aeruginosa_P749_PES:5430779:A:G	Pseudomonas_aeruginosa_P749_PES:5430804:C:T	Pseudomonas_aeruginosa_P749_PES:5430810:G:A	Pseudomonas_aeruginosa_P749_PES:5430815:T:A	Pseudomonas_aeruginosa_P749_PES:5430816:C:A	Pseudomonas_aeruginosa_P749_PES:5430834:A:G	Pseudomonas_aeruginosa_P749_PES:5430834:A:T	Pseudomonas_aeruginosa_P749_PES:5430845:A:G	Pseudomonas_aeruginosa_P749_PES:5430872:G:T	Pseudomonas_aeruginosa_P749_PES:5430899:C:A	Pseudomonas_aeruginosa_P749_PES:5430975:C:T	Pseudomonas_aeruginosa_P749_PES:5431058:G:A	Pseudomonas_aeruginosa_P749_PES:5431233:A:T	Pseudomonas_aeruginosa_P749_PES:5431234:C:G	Pseudomonas_aeruginosa_P749_PES:5431235:C:A	Pseudomonas_aeruginosa_P749_PES:5431236:T:G	Pseudomonas_aeruginosa_P749_PES:5431482:C:G	Pseudomonas_aeruginosa_P749_PES:5431485:G:C	Pseudomonas_aeruginosa_P749_PES:5431499:A:G	Pseudomonas_aeruginosa_P749_PES:5431925:G:A	Pseudomonas_aeruginosa_P749_PES:5432028:T:C	Pseudomonas_aeruginosa_P749_PES:5432165:A:T	Pseudomonas_aeruginosa_P749_PES:5475863:T:C	Pseudomonas_aeruginosa_P749_PES:5475869:G:A	Pseudomonas_aeruginosa_P749_PES:5475902:G:A	Pseudomonas_aeruginosa_P749_PES:5476061:G:A	Pseudomonas_aeruginosa_P749_PES:5476067:G:A	Pseudomonas_aeruginosa_P749_PES:5476214:G:A	Pseudomonas_aeruginosa_P749_PES:5476310:A:G	Pseudomonas_aeruginosa_P749_PES:5476772:A:G	Pseudomonas_aeruginosa_P749_PES:5476772:A:C	Pseudomonas_aeruginosa_P749_PES:5476773:C:A	Pseudomonas_aeruginosa_P749_PES:5476781:G:A	Pseudomonas_aeruginosa_P749_PES:5476792:C:A	Pseudomonas_aeruginosa_P749_PES:5476892:C:T	Pseudomonas_aeruginosa_P749_PES:5476923:C:T	Pseudomonas_aeruginosa_P749_PES:5477015:G:A	Pseudomonas_aeruginosa_P749_PES:5493072:G:A	Pseudomonas_aeruginosa_P749_PES:5493109:A:C	Pseudomonas_aeruginosa_P749_PES:5493139:A:G	Pseudomonas_aeruginosa_P749_PES:5493140:C:A	Pseudomonas_aeruginosa_P749_PES:5493144:A:C	Pseudomonas_aeruginosa_P749_PES:5493147:C:G	Pseudomonas_aeruginosa_P749_PES:5493238:A:G	Pseudomonas_aeruginosa_P749_PES:5493378:A:G	Pseudomonas_aeruginosa_P749_PES:5493379:T:C	Pseudomonas_aeruginosa_P749_PES:5493516:T:G	Pseudomonas_aeruginosa_P749_PES:5513038:C:T	Pseudomonas_aeruginosa_P749_PES:5513134:T:C	Pseudomonas_aeruginosa_P749_PES:5513167:G:T	Pseudomonas_aeruginosa_P749_PES:5513414:G:A	Pseudomonas_aeruginosa_P749_PES:5513641:G:A	Pseudomonas_aeruginosa_P749_PES:5513647:C:G	Pseudomonas_aeruginosa_P749_PES:5513827:G:C	Pseudomonas_aeruginosa_P749_PES:5513828:C:T	Pseudomonas_aeruginosa_P749_PES:5513831:T:C	Pseudomonas_aeruginosa_P749_PES:5513857:C:T	Pseudomonas_aeruginosa_P749_PES:5513872:C:A	Pseudomonas_aeruginosa_P749_PES:5513882:C:T	Pseudomonas_aeruginosa_P749_PES:5513933:A:G	Pseudomonas_aeruginosa_P749_PES:5514160:G:T	Pseudomonas_aeruginosa_P749_PES:5514161:T:G	Pseudomonas_aeruginosa_P749_PES:5514343:A:G	Pseudomonas_aeruginosa_P749_PES:5514718:G:A	Pseudomonas_aeruginosa_P749_PES:5514734:A:G	Pseudomonas_aeruginosa_P749_PES:5514857:A:T	Pseudomonas_aeruginosa_P749_PES:5514930:C:A	Pseudomonas_aeruginosa_P749_PES:5514937:G:A	Pseudomonas_aeruginosa_P749_PES:5536604:C:A	Pseudomonas_aeruginosa_P749_PES:5536652:C:A	Pseudomonas_aeruginosa_P749_PES:5536660:C:T	Pseudomonas_aeruginosa_P749_PES:5536668:C:A	Pseudomonas_aeruginosa_P749_PES:5536781:C:T	Pseudomonas_aeruginosa_P749_PES:5536850:G:C	Pseudomonas_aeruginosa_P749_PES:5536865:A:C	Pseudomonas_aeruginosa_P749_PES:5536912:C:T	Pseudomonas_aeruginosa_P749_PES:5536916:C:T	Pseudomonas_aeruginosa_P749_PES:5537237:A:C	Pseudomonas_aeruginosa_P749_PES:5537296:C:T	Pseudomonas_aeruginosa_P749_PES:5552518:C:T	Pseudomonas_aeruginosa_P749_PES:5552548:G:C	Pseudomonas_aeruginosa_P749_PES:5552603:A:G	Pseudomonas_aeruginosa_P749_PES:5552791:A:C	Pseudomonas_aeruginosa_P749_PES:5552792:C:A	Pseudomonas_aeruginosa_P749_PES:5553089:T:C	Pseudomonas_aeruginosa_P749_PES:5553230:G:C	Pseudomonas_aeruginosa_P749_PES:5553374:T:C	Pseudomonas_aeruginosa_P749_PES:5553415:G:A	Pseudomonas_aeruginosa_P749_PES:5562737:G:A	Pseudomonas_aeruginosa_P749_PES:5562830:A:G	Pseudomonas_aeruginosa_P749_PES:5562857:T:G	Pseudomonas_aeruginosa_P749_PES:5562986:G:A	Pseudomonas_aeruginosa_P749_PES:5563535:G:C	Pseudomonas_aeruginosa_P749_PES:5564534:G:A	Pseudomonas_aeruginosa_P749_PES:5627393:A:G	Pseudomonas_aeruginosa_P749_PES:5627422:G:C	Pseudomonas_aeruginosa_P749_PES:5627450:A:C	Pseudomonas_aeruginosa_P749_PES:5627462:C:G	Pseudomonas_aeruginosa_P749_PES:5627525:C:A	Pseudomonas_aeruginosa_P749_PES:5627567:G:A	Pseudomonas_aeruginosa_P749_PES:5627575:G:A	Pseudomonas_aeruginosa_P749_PES:5627584:G:A	Pseudomonas_aeruginosa_P749_PES:5627606:G:A	Pseudomonas_aeruginosa_P749_PES:5627629:G:C	Pseudomonas_aeruginosa_P749_PES:5627761:A:G	Pseudomonas_aeruginosa_P749_PES:5627806:G:A	Pseudomonas_aeruginosa_P749_PES:5627917:C:T	Pseudomonas_aeruginosa_P749_PES:5627992:G:A	Pseudomonas_aeruginosa_P749_PES:5627993:C:A	Pseudomonas_aeruginosa_P749_PES:5648307:G:A	Pseudomonas_aeruginosa_P749_PES:5648345:G:A	Pseudomonas_aeruginosa_P749_PES:5648363:T:C	Pseudomonas_aeruginosa_P749_PES:5648378:T:G	Pseudomonas_aeruginosa_P749_PES:5648399:A:C	Pseudomonas_aeruginosa_P749_PES:5648400:C:G	Pseudomonas_aeruginosa_P749_PES:5648404:C:G	Pseudomonas_aeruginosa_P749_PES:5648405:T:G	Pseudomonas_aeruginosa_P749_PES:5648406:T:G	Pseudomonas_aeruginosa_P749_PES:5648408:C:G	Pseudomonas_aeruginosa_P749_PES:5648409:C:G	Pseudomonas_aeruginosa_P749_PES:5648410:C:G	Pseudomonas_aeruginosa_P749_PES:5648411:T:G	Pseudomonas_aeruginosa_P749_PES:5648411:T:A	Pseudomonas_aeruginosa_P749_PES:5648412:T:G	Pseudomonas_aeruginosa_P749_PES:5648413:C:G	Pseudomonas_aeruginosa_P749_PES:5648414:T:G	Pseudomonas_aeruginosa_P749_PES:5648415:T:G	Pseudomonas_aeruginosa_P749_PES:5648420:C:A	Pseudomonas_aeruginosa_P749_PES:5648421:C:G	Pseudomonas_aeruginosa_P749_PES:5648423:T:A	Pseudomonas_aeruginosa_P749_PES:5648428:C:G	Pseudomonas_aeruginosa_P749_PES:5648543:A:G	Pseudomonas_aeruginosa_P749_PES:5648673:T:C	Pseudomonas_aeruginosa_P749_PES:5648748:T:C	Pseudomonas_aeruginosa_P749_PES:5648972:C:G	Pseudomonas_aeruginosa_P749_PES:5648973:C:T	Pseudomonas_aeruginosa_P749_PES:5648976:C:A	Pseudomonas_aeruginosa_P749_PES:5649107:G:T	Pseudomonas_aeruginosa_P749_PES:5649617:A:G	Pseudomonas_aeruginosa_P749_PES:5649734:T:A	Pseudomonas_aeruginosa_P749_PES:5650161:T:C	Pseudomonas_aeruginosa_P749_PES:5650244:A:G	Pseudomonas_aeruginosa_P749_PES:5650245:T:C	Pseudomonas_aeruginosa_P749_PES:5650431:T:G	Pseudomonas_aeruginosa_P749_PES:5650443:C:A	Pseudomonas_aeruginosa_P749_PES:5650643:A:G	Pseudomonas_aeruginosa_P749_PES:5650826:T:C	Pseudomonas_aeruginosa_P749_PES:5650894:G:T	Pseudomonas_aeruginosa_P749_PES:5650904:T:C	Pseudomonas_aeruginosa_P749_PES:5659394:T:G	Pseudomonas_aeruginosa_P749_PES:5659681:C:T	Pseudomonas_aeruginosa_P749_PES:5659744:A:C	Pseudomonas_aeruginosa_P749_PES:5660086:G:A	Pseudomonas_aeruginosa_P749_PES:5660104:C:T	Pseudomonas_aeruginosa_P749_PES:5660105:T:G	Pseudomonas_aeruginosa_P749_PES:5660106:C:A	Pseudomonas_aeruginosa_P749_PES:5660144:C:G	Pseudomonas_aeruginosa_P749_PES:5660314:A:T	Pseudomonas_aeruginosa_P749_PES:5660333:C:G	Pseudomonas_aeruginosa_P749_PES:5660337:T:G	Pseudomonas_aeruginosa_P749_PES:5660443:A:T	Pseudomonas_aeruginosa_P749_PES:5660443:A:C	Pseudomonas_aeruginosa_P749_PES:5660444:C:G	Pseudomonas_aeruginosa_P749_PES:5660446:T:C	Pseudomonas_aeruginosa_P749_PES:5660447:A:C	Pseudomonas_aeruginosa_P749_PES:5660449:A:C	Pseudomonas_aeruginosa_P749_PES:5660591:G:C	Pseudomonas_aeruginosa_P749_PES:5660605:C:T	Pseudomonas_aeruginosa_P749_PES:5660614:T:G	Pseudomonas_aeruginosa_P749_PES:5660842:T:C	Pseudomonas_aeruginosa_P749_PES:5661214:G:A	Pseudomonas_aeruginosa_P749_PES:5679255:C:G	Pseudomonas_aeruginosa_P749_PES:5679261:G:C	Pseudomonas_aeruginosa_P749_PES:5679549:G:C	Pseudomonas_aeruginosa_P749_PES:5679565:A:C	Pseudomonas_aeruginosa_P749_PES:5679579:C:G	Pseudomonas_aeruginosa_P749_PES:5679921:T:C	Pseudomonas_aeruginosa_P749_PES:5679921:T:G	Pseudomonas_aeruginosa_P749_PES:5679923:A:C	Pseudomonas_aeruginosa_P749_PES:5679928:A:C	Pseudomonas_aeruginosa_P749_PES:5680237:C:T	Pseudomonas_aeruginosa_P749_PES:5680244:G:A	Pseudomonas_aeruginosa_P749_PES:5680294:G:A	Pseudomonas_aeruginosa_P749_PES:5680312:A:G	Pseudomonas_aeruginosa_P749_PES:5680369:G:T	Pseudomonas_aeruginosa_P749_PES:5680372:A:T	Pseudomonas_aeruginosa_P749_PES:5680451:C:T	Pseudomonas_aeruginosa_P749_PES:5680548:C:G	Pseudomonas_aeruginosa_P749_PES:5680663:G:A	Pseudomonas_aeruginosa_P749_PES:5680835:A:G	Pseudomonas_aeruginosa_P749_PES:5680914:T:C	Pseudomonas_aeruginosa_P749_PES:5680988:T:C	Pseudomonas_aeruginosa_P749_PES:5681085:A:G	Pseudomonas_aeruginosa_P749_PES:5681099:A:C	Pseudomonas_aeruginosa_P749_PES:5681109:T:G	Pseudomonas_aeruginosa_P749_PES:5681239:T:G	Pseudomonas_aeruginosa_P749_PES:5681267:G:A	Pseudomonas_aeruginosa_P749_PES:5681269:C:A	Pseudomonas_aeruginosa_P749_PES:5681279:A:G	Pseudomonas_aeruginosa_P749_PES:5681281:C:G	Pseudomonas_aeruginosa_P749_PES:5681282:A:G	Pseudomonas_aeruginosa_P749_PES:5681283:T:G	Pseudomonas_aeruginosa_P749_PES:5681285:A:G	Pseudomonas_aeruginosa_P749_PES:5681286:C:G	Pseudomonas_aeruginosa_P749_PES:5681292:G:C	Pseudomonas_aeruginosa_P749_PES:5681293:C:G	Pseudomonas_aeruginosa_P749_PES:5681294:T:G	Pseudomonas_aeruginosa_P749_PES:5681294:T:C	Pseudomonas_aeruginosa_P749_PES:5681295:T:G	Pseudomonas_aeruginosa_P749_PES:5681360:G:A	Pseudomonas_aeruginosa_P749_PES:5681442:A:G	Pseudomonas_aeruginosa_P749_PES:5734968:G:C	Pseudomonas_aeruginosa_P749_PES:5734978:A:G	Pseudomonas_aeruginosa_P749_PES:5734979:T:C	Pseudomonas_aeruginosa_P749_PES:5734986:G:C	Pseudomonas_aeruginosa_P749_PES:5735164:G:A	Pseudomonas_aeruginosa_P749_PES:5735168:T:G	Pseudomonas_aeruginosa_P749_PES:5735486:C:G	Pseudomonas_aeruginosa_P749_PES:5735758:C:T	Pseudomonas_aeruginosa_P749_PES:5736067:T:G	Pseudomonas_aeruginosa_P749_PES:5736103:C:G	Pseudomonas_aeruginosa_P749_PES:5736122:A:G	Pseudomonas_aeruginosa_P749_PES:5736524:A:C	Pseudomonas_aeruginosa_P749_PES:5736527:A:C	Pseudomonas_aeruginosa_P749_PES:5736529:T:G	Pseudomonas_aeruginosa_P749_PES:5736530:T:G	Pseudomonas_aeruginosa_P749_PES:5736536:A:G	Pseudomonas_aeruginosa_P749_PES:5736538:T:G	Pseudomonas_aeruginosa_P749_PES:5736541:T:C	Pseudomonas_aeruginosa_P749_PES:5736542:A:C	Pseudomonas_aeruginosa_P749_PES:5748413:A:C	Pseudomonas_aeruginosa_P749_PES:5748663:C:G	Pseudomonas_aeruginosa_P749_PES:5748664:G:A	Pseudomonas_aeruginosa_P749_PES:5748666:G:C	Pseudomonas_aeruginosa_P749_PES:5748669:T:C	Pseudomonas_aeruginosa_P749_PES:5749125:A:C	Pseudomonas_aeruginosa_P749_PES:5749131:T:G	Pseudomonas_aeruginosa_P749_PES:5749141:A:T	Pseudomonas_aeruginosa_P749_PES:5749303:T:C	Pseudomonas_aeruginosa_P749_PES:5749833:C:T	Pseudomonas_aeruginosa_P749_PES:5749834:A:C	Pseudomonas_aeruginosa_P749_PES:5750146:T:C	Pseudomonas_aeruginosa_P749_PES:5750148:A:C	Pseudomonas_aeruginosa_P749_PES:5750416:T:C	Pseudomonas_aeruginosa_P749_PES:5750427:A:G	Pseudomonas_aeruginosa_P749_PES:5750433:T:G	Pseudomonas_aeruginosa_P749_PES:5750436:A:C	Pseudomonas_aeruginosa_P749_PES:5750436:A:G	Pseudomonas_aeruginosa_P749_PES:5750437:T:G	Pseudomonas_aeruginosa_P749_PES:5750438:G:C	Pseudomonas_aeruginosa_P749_PES:5750439:A:C	Pseudomonas_aeruginosa_P749_PES:5750439:A:G	Pseudomonas_aeruginosa_P749_PES:5750442:C:G	Pseudomonas_aeruginosa_P749_PES:5750443:T:G	Pseudomonas_aeruginosa_P749_PES:5750445:T:C	Pseudomonas_aeruginosa_P749_PES:5750445:T:G	Pseudomonas_aeruginosa_P749_PES:5750541:A:G	Pseudomonas_aeruginosa_P749_PES:5750643:A:C	Pseudomonas_aeruginosa_P749_PES:5750645:G:C	Pseudomonas_aeruginosa_P749_PES:5750646:T:C	Pseudomonas_aeruginosa_P749_PES:5750646:T:G	Pseudomonas_aeruginosa_P749_PES:5750647:A:C	Pseudomonas_aeruginosa_P749_PES:5750652:A:G	Pseudomonas_aeruginosa_P749_PES:5750653:T:C	Pseudomonas_aeruginosa_P749_PES:5750657:T:G	Pseudomonas_aeruginosa_P749_PES:5751027:A:G	Pseudomonas_aeruginosa_P749_PES:5751028:A:C	Pseudomonas_aeruginosa_P749_PES:5751028:A:G	Pseudomonas_aeruginosa_P749_PES:5751029:A:C	Pseudomonas_aeruginosa_P749_PES:5751030:G:C	Pseudomonas_aeruginosa_P749_PES:5751031:A:C	Pseudomonas_aeruginosa_P749_PES:5751032:A:C	Pseudomonas_aeruginosa_P749_PES:5751033:G:C	Pseudomonas_aeruginosa_P749_PES:5751034:G:C	Pseudomonas_aeruginosa_P749_PES:5751036:G:C	Pseudomonas_aeruginosa_P749_PES:5751037:A:C	Pseudomonas_aeruginosa_P749_PES:5751038:C:G	Pseudomonas_aeruginosa_P749_PES:5751039:G:C	Pseudomonas_aeruginosa_P749_PES:5751040:A:G	Pseudomonas_aeruginosa_P749_PES:5751041:A:C	Pseudomonas_aeruginosa_P749_PES:5751042:A:G	Pseudomonas_aeruginosa_P749_PES:5751042:A:C	Pseudomonas_aeruginosa_P749_PES:5751043:T:G	Pseudomonas_aeruginosa_P749_PES:5751043:T:C	Pseudomonas_aeruginosa_P749_PES:5751044:C:G	Pseudomonas_aeruginosa_P749_PES:5751045:C:G	Pseudomonas_aeruginosa_P749_PES:5751046:T:G	Pseudomonas_aeruginosa_P749_PES:5751048:G:C	Pseudomonas_aeruginosa_P749_PES:5751049:A:C	Pseudomonas_aeruginosa_P749_PES:5751050:G:C	Pseudomonas_aeruginosa_P749_PES:5751056:A:C	Pseudomonas_aeruginosa_P749_PES:5751070:A:G	Pseudomonas_aeruginosa_P749_PES:5751123:A:C	Pseudomonas_aeruginosa_P749_PES:5751165:G:A	Pseudomonas_aeruginosa_P749_PES:5751414:G:A	Pseudomonas_aeruginosa_P749_PES:5751465:G:T	Pseudomonas_aeruginosa_P749_PES:5751624:A:G	Pseudomonas_aeruginosa_P749_PES:5751726:G:A	Pseudomonas_aeruginosa_P749_PES:5751801:A:G	Pseudomonas_aeruginosa_P749_PES:5751850:T:C	Pseudomonas_aeruginosa_P749_PES:5752166:G:C	Pseudomonas_aeruginosa_P749_PES:5752296:A:C	Pseudomonas_aeruginosa_P749_PES:5752383:T:C	Pseudomonas_aeruginosa_P749_PES:5787664:A:C	Pseudomonas_aeruginosa_P749_PES:5787665:C:G	Pseudomonas_aeruginosa_P749_PES:5787671:A:T	Pseudomonas_aeruginosa_P749_PES:5787711:G:T	Pseudomonas_aeruginosa_P749_PES:5787732:G:C	Pseudomonas_aeruginosa_P749_PES:5787751:G:T	Pseudomonas_aeruginosa_P749_PES:5787752:T:C	Pseudomonas_aeruginosa_P749_PES:5787796:A:G	Pseudomonas_aeruginosa_P749_PES:5787850:G:A	Pseudomonas_aeruginosa_P749_PES:5787851:C:T	Pseudomonas_aeruginosa_P749_PES:5787853:C:T	Pseudomonas_aeruginosa_P749_PES:5787854:G:T	Pseudomonas_aeruginosa_P749_PES:5787855:A:C	Pseudomonas_aeruginosa_P749_PES:5787857:C:G	Pseudomonas_aeruginosa_P749_PES:5787859:A:T	Pseudomonas_aeruginosa_P749_PES:5787904:T:C	Pseudomonas_aeruginosa_P749_PES:5787907:T:C	Pseudomonas_aeruginosa_P749_PES:5788006:T:G	Pseudomonas_aeruginosa_P749_PES:5788007:G:A	Pseudomonas_aeruginosa_P749_PES:5788093:G:C	Pseudomonas_aeruginosa_P749_PES:5788118:T:C	Pseudomonas_aeruginosa_P749_PES:5788172:T:G	Pseudomonas_aeruginosa_P749_PES:5788225:T:C	Pseudomonas_aeruginosa_P749_PES:5788296:G:T	Pseudomonas_aeruginosa_P749_PES:5788297:T:C	Pseudomonas_aeruginosa_P749_PES:5788630:T:G	Pseudomonas_aeruginosa_P749_PES:5788642:T:C	Pseudomonas_aeruginosa_P749_PES:5788907:C:T	Pseudomonas_aeruginosa_P749_PES:5788942:G:A	Pseudomonas_aeruginosa_P749_PES:5789057:T:C	Pseudomonas_aeruginosa_P749_PES:5789336:T:C	Pseudomonas_aeruginosa_P749_PES:5789357:C:T	Pseudomonas_aeruginosa_P749_PES:5789423:T:C	Pseudomonas_aeruginosa_P749_PES:5789449:C:T	Pseudomonas_aeruginosa_P749_PES:5789542:T:C	Pseudomonas_aeruginosa_P749_PES:5789614:T:C	Pseudomonas_aeruginosa_P749_PES:5789688:T:G	Pseudomonas_aeruginosa_P749_PES:5812829:T:C	Pseudomonas_aeruginosa_P749_PES:5813013:T:G	Pseudomonas_aeruginosa_P749_PES:5813052:C:G	Pseudomonas_aeruginosa_P749_PES:5813081:G:T	Pseudomonas_aeruginosa_P749_PES:5813082:C:T	Pseudomonas_aeruginosa_P749_PES:5813091:T:G	Pseudomonas_aeruginosa_P749_PES:5813094:T:C	Pseudomonas_aeruginosa_P749_PES:5813103:G:C	Pseudomonas_aeruginosa_P749_PES:5813123:G:A	Pseudomonas_aeruginosa_P749_PES:5813135:G:A	Pseudomonas_aeruginosa_P749_PES:5813186:T:C	Pseudomonas_aeruginosa_P749_PES:5813208:T:C	Pseudomonas_aeruginosa_P749_PES:5813483:A:G	Pseudomonas_aeruginosa_P749_PES:5813484:G:C	Pseudomonas_aeruginosa_P749_PES:5892853:C:T	Pseudomonas_aeruginosa_P749_PES:5892908:C:T	Pseudomonas_aeruginosa_P749_PES:5892949:G:C	Pseudomonas_aeruginosa_P749_PES:5893007:A:T	Pseudomonas_aeruginosa_P749_PES:5893047:A:C	Pseudomonas_aeruginosa_P749_PES:5893230:C:G	Pseudomonas_aeruginosa_P749_PES:5893235:A:C	Pseudomonas_aeruginosa_P749_PES:5893236:A:C	Pseudomonas_aeruginosa_P749_PES:5893237:A:C	Pseudomonas_aeruginosa_P749_PES:5893238:A:C	Pseudomonas_aeruginosa_P749_PES:5893238:A:G	Pseudomonas_aeruginosa_P749_PES:5893240:T:G	Pseudomonas_aeruginosa_P749_PES:5893240:T:C	Pseudomonas_aeruginosa_P749_PES:5893241:T:G	Pseudomonas_aeruginosa_P749_PES:5893250:C:G	Pseudomonas_aeruginosa_P749_PES:5893252:C:G	Pseudomonas_aeruginosa_P749_PES:5893253:T:G	Pseudomonas_aeruginosa_P749_PES:5893342:G:A	Pseudomonas_aeruginosa_P749_PES:5893412:C:T	Pseudomonas_aeruginosa_P749_PES:5893474:G:A	Pseudomonas_aeruginosa_P749_PES:5893478:A:C	Pseudomonas_aeruginosa_P749_PES:5893479:G:C	Pseudomonas_aeruginosa_P749_PES:5893480:A:C	Pseudomonas_aeruginosa_P749_PES:5893481:A:C	Pseudomonas_aeruginosa_P749_PES:5893482:G:C	Pseudomonas_aeruginosa_P749_PES:5893483:C:G	Pseudomonas_aeruginosa_P749_PES:5893483:C:A	Pseudomonas_aeruginosa_P749_PES:5893484:T:G	Pseudomonas_aeruginosa_P749_PES:5893486:A:C	Pseudomonas_aeruginosa_P749_PES:5893487:A:G	Pseudomonas_aeruginosa_P749_PES:5893488:G:C	Pseudomonas_aeruginosa_P749_PES:5893489:T:G	Pseudomonas_aeruginosa_P749_PES:5893490:C:G	Pseudomonas_aeruginosa_P749_PES:5893492:C:G	Pseudomonas_aeruginosa_P749_PES:5893493:G:T	Pseudomonas_aeruginosa_P749_PES:5893495:C:G	Pseudomonas_aeruginosa_P749_PES:5893496:A:T	Pseudomonas_aeruginosa_P749_PES:5893496:A:G	Pseudomonas_aeruginosa_P749_PES:5893497:A:C	Pseudomonas_aeruginosa_P749_PES:5893498:C:G	Pseudomonas_aeruginosa_P749_PES:5893499:A:T	Pseudomonas_aeruginosa_P749_PES:5893499:A:C	Pseudomonas_aeruginosa_P749_PES:5893500:G:C	Pseudomonas_aeruginosa_P749_PES:5893501:G:C	Pseudomonas_aeruginosa_P749_PES:5893502:A:T	Pseudomonas_aeruginosa_P749_PES:5893503:C:G	Pseudomonas_aeruginosa_P749_PES:5893504:C:G	Pseudomonas_aeruginosa_P749_PES:5893505:A:T	Pseudomonas_aeruginosa_P749_PES:5893506:G:C	Pseudomonas_aeruginosa_P749_PES:5893508:C:T	Pseudomonas_aeruginosa_P749_PES:5893519:A:G	Pseudomonas_aeruginosa_P749_PES:5893520:A:G	Pseudomonas_aeruginosa_P749_PES:5893642:G:T	Pseudomonas_aeruginosa_P749_PES:5893693:G:T	Pseudomonas_aeruginosa_P749_PES:5893694:T:G	Pseudomonas_aeruginosa_P749_PES:5893769:G:A	Pseudomonas_aeruginosa_P749_PES:5893901:T:G	Pseudomonas_aeruginosa_P749_PES:5920427:A:G	Pseudomonas_aeruginosa_P749_PES:5920436:A:C	Pseudomonas_aeruginosa_P749_PES:5920530:T:C	Pseudomonas_aeruginosa_P749_PES:5920628:A:G	Pseudomonas_aeruginosa_P749_PES:5920796:G:A	Pseudomonas_aeruginosa_P749_PES:5920829:G:A	Pseudomonas_aeruginosa_P749_PES:5920830:T:C	Pseudomonas_aeruginosa_P749_PES:5920835:A:C	Pseudomonas_aeruginosa_P749_PES:5920839:A:C	Pseudomonas_aeruginosa_P749_PES:5920866:T:C	Pseudomonas_aeruginosa_P749_PES:5921006:A:C	Pseudomonas_aeruginosa_P749_PES:5921007:C:A	Pseudomonas_aeruginosa_P749_PES:5921261:C:G	Pseudomonas_aeruginosa_P749_PES:5921414:C:G	Pseudomonas_aeruginosa_P749_PES:5921507:A:C	Pseudomonas_aeruginosa_P749_PES:5941616:A:G	Pseudomonas_aeruginosa_P749_PES:5941652:G:A	Pseudomonas_aeruginosa_P749_PES:5941794:G:A	Pseudomonas_aeruginosa_P749_PES:5941817:A:C	Pseudomonas_aeruginosa_P749_PES:5941872:C:T	Pseudomonas_aeruginosa_P749_PES:5941890:T:C	Pseudomonas_aeruginosa_P749_PES:5941893:T:C	Pseudomonas_aeruginosa_P749_PES:5941895:A:G	Pseudomonas_aeruginosa_P749_PES:5941901:C:G	Pseudomonas_aeruginosa_P749_PES:5941907:T:G	Pseudomonas_aeruginosa_P749_PES:5962127:T:C	Pseudomonas_aeruginosa_P749_PES:5962212:T:C	Pseudomonas_aeruginosa_P749_PES:5962358:A:T	Pseudomonas_aeruginosa_P749_PES:5962433:G:A	Pseudomonas_aeruginosa_P749_PES:5962659:A:C	Pseudomonas_aeruginosa_P749_PES:5962680:C:T	Pseudomonas_aeruginosa_P749_PES:5962787:T:C	Pseudomonas_aeruginosa_P749_PES:5962838:C:T	Pseudomonas_aeruginosa_P749_PES:5962847:G:C	Pseudomonas_aeruginosa_P749_PES:5962877:T:C	Pseudomonas_aeruginosa_P749_PES:5963303:T:C	Pseudomonas_aeruginosa_P749_PES:5963306:A:C	Pseudomonas_aeruginosa_P749_PES:5963308:A:C	Pseudomonas_aeruginosa_P749_PES:5963561:C:A	Pseudomonas_aeruginosa_P749_PES:5963603:C:T	Pseudomonas_aeruginosa_P749_PES:5963985:G:C	Pseudomonas_aeruginosa_P749_PES:5964007:A:G	Pseudomonas_aeruginosa_P749_PES:5964011:G:A	Pseudomonas_aeruginosa_P749_PES:5964061:C:T	Pseudomonas_aeruginosa_P749_PES:5964079:A:C	Pseudomonas_aeruginosa_P749_PES:5964231:C:G	Pseudomonas_aeruginosa_P749_PES:5965218:G:C	Pseudomonas_aeruginosa_P749_PES:5980223:A:G	Pseudomonas_aeruginosa_P749_PES:5980224:T:C	Pseudomonas_aeruginosa_P749_PES:5980280:G:T	Pseudomonas_aeruginosa_P749_PES:5980349:G:C	Pseudomonas_aeruginosa_P749_PES:5980410:T:C	Pseudomonas_aeruginosa_P749_PES:5980536:A:C	Pseudomonas_aeruginosa_P749_PES:5980554:C:T	Pseudomonas_aeruginosa_P749_PES:5980562:C:A	Pseudomonas_aeruginosa_P749_PES:5980680:C:T	Pseudomonas_aeruginosa_P749_PES:5980953:T:C	Pseudomonas_aeruginosa_P749_PES:5981064:G:A	Pseudomonas_aeruginosa_P749_PES:5981064:G:T	Pseudomonas_aeruginosa_P749_PES:5981244:T:G	Pseudomonas_aeruginosa_P749_PES:5981291:T:C	Pseudomonas_aeruginosa_P749_PES:5981564:G:T	Pseudomonas_aeruginosa_P749_PES:5981648:G:T	Pseudomonas_aeruginosa_P749_PES:5981699:C:T	Pseudomonas_aeruginosa_P749_PES:5981748:G:A	Pseudomonas_aeruginosa_P749_PES:5981814:C:T	Pseudomonas_aeruginosa_P749_PES:5981822:G:A	Pseudomonas_aeruginosa_P749_PES:5982074:G:T	Pseudomonas_aeruginosa_P749_PES:5982161:T:C	Pseudomonas_aeruginosa_P749_PES:5982162:C:G	Pseudomonas_aeruginosa_P749_PES:5982170:G:C	Pseudomonas_aeruginosa_P749_PES:5982180:A:C	Pseudomonas_aeruginosa_P749_PES:5982294:A:C	Pseudomonas_aeruginosa_P749_PES:5982306:C:G	Pseudomonas_aeruginosa_P749_PES:5982407:G:A	Pseudomonas_aeruginosa_P749_PES:5982518:C:G	Pseudomonas_aeruginosa_P749_PES:5982648:A:G	Pseudomonas_aeruginosa_P749_PES:5982755:G:A	Pseudomonas_aeruginosa_P749_PES:5982842:T:G	Pseudomonas_aeruginosa_P749_PES:5982917:G:T	Pseudomonas_aeruginosa_P749_PES:5992511:T:C	Pseudomonas_aeruginosa_P749_PES:5992563:G:T	Pseudomonas_aeruginosa_P749_PES:5992602:G:A	Pseudomonas_aeruginosa_P749_PES:5992611:C:T	Pseudomonas_aeruginosa_P749_PES:5992698:C:T	Pseudomonas_aeruginosa_P749_PES:5992725:G:A	Pseudomonas_aeruginosa_P749_PES:5992742:A:C	Pseudomonas_aeruginosa_P749_PES:5992743:A:C	Pseudomonas_aeruginosa_P749_PES:5992745:G:C	Pseudomonas_aeruginosa_P749_PES:5992748:T:C	Pseudomonas_aeruginosa_P749_PES:5992878:T:C	Pseudomonas_aeruginosa_P749_PES:5992894:A:C	Pseudomonas_aeruginosa_P749_PES:5993318:A:G	Pseudomonas_aeruginosa_P749_PES:5993411:C:T	Pseudomonas_aeruginosa_P749_PES:5993412:T:A	Pseudomonas_aeruginosa_P749_PES:5993586:G:C	Pseudomonas_aeruginosa_P749_PES:5993613:G:T	Pseudomonas_aeruginosa_P749_PES:5993713:T:A	Pseudomonas_aeruginosa_P749_PES:5993950:C:T	Pseudomonas_aeruginosa_P749_PES:5994418:T:G	Pseudomonas_aeruginosa_P749_PES:5994593:C:A	Pseudomonas_aeruginosa_P749_PES:5994718:C:T	Pseudomonas_aeruginosa_P749_PES:6008693:G:T	Pseudomonas_aeruginosa_P749_PES:6008861:G:T	Pseudomonas_aeruginosa_P749_PES:6008930:C:T	Pseudomonas_aeruginosa_P749_PES:6009182:T:C	Pseudomonas_aeruginosa_P749_PES:6009271:T:G	Pseudomonas_aeruginosa_P749_PES:6009335:G:C	Pseudomonas_aeruginosa_P749_PES:6009342:A:T	Pseudomonas_aeruginosa_P749_PES:6009347:T:C	Pseudomonas_aeruginosa_P749_PES:6009469:T:C	Pseudomonas_aeruginosa_P749_PES:6009578:A:C	Pseudomonas_aeruginosa_P749_PES:6009580:T:A	Pseudomonas_aeruginosa_P749_PES:6009587:T:C	Pseudomonas_aeruginosa_P749_PES:6009655:C:G	Pseudomonas_aeruginosa_P749_PES:6009679:T:C	Pseudomonas_aeruginosa_P749_PES:6009713:C:A	Pseudomonas_aeruginosa_P749_PES:6009859:A:G	Pseudomonas_aeruginosa_P749_PES:6009874:G:A	Pseudomonas_aeruginosa_P749_PES:6009875:C:T	Pseudomonas_aeruginosa_P749_PES:6010036:C:G	Pseudomonas_aeruginosa_P749_PES:6010057:A:G	Pseudomonas_aeruginosa_P749_PES:6010123:C:T	Pseudomonas_aeruginosa_P749_PES:6010151:A:G	Pseudomonas_aeruginosa_P749_PES:6010163:G:C	Pseudomonas_aeruginosa_P749_PES:6010208:C:T	Pseudomonas_aeruginosa_P749_PES:6010364:A:C	Pseudomonas_aeruginosa_P749_PES:6010376:C:G	Pseudomonas_aeruginosa_P749_PES:6010393:G:T	Pseudomonas_aeruginosa_P749_PES:6010411:A:G	Pseudomonas_aeruginosa_P749_PES:6010412:T:C	Pseudomonas_aeruginosa_P749_PES:6010414:A:G	Pseudomonas_aeruginosa_P749_PES:6010423:G:A	Pseudomonas_aeruginosa_P749_PES:6010433:T:G	Pseudomonas_aeruginosa_P749_PES:6010507:T:C	Pseudomonas_aeruginosa_P749_PES:6010509:C:A	Pseudomonas_aeruginosa_P749_PES:6010571:C:T	Pseudomonas_aeruginosa_P749_PES:6010586:T:A	Pseudomonas_aeruginosa_P749_PES:6010601:G:A	Pseudomonas_aeruginosa_P749_PES:6035260:C:T	Pseudomonas_aeruginosa_P749_PES:6035266:G:A	Pseudomonas_aeruginosa_P749_PES:6035328:G:C	Pseudomonas_aeruginosa_P749_PES:6035949:G:A	Pseudomonas_aeruginosa_P749_PES:6036229:G:A	Pseudomonas_aeruginosa_P749_PES:6036240:A:G	Pseudomonas_aeruginosa_P749_PES:6042572:T:C	Pseudomonas_aeruginosa_P749_PES:6042582:G:A	Pseudomonas_aeruginosa_P749_PES:6042617:G:A	Pseudomonas_aeruginosa_P749_PES:6042677:T:C	Pseudomonas_aeruginosa_P749_PES:6042713:G:A	Pseudomonas_aeruginosa_P749_PES:6042759:C:T	Pseudomonas_aeruginosa_P749_PES:6042803:T:G	Pseudomonas_aeruginosa_P749_PES:6042816:T:G	Pseudomonas_aeruginosa_P749_PES:6042857:G:C	Pseudomonas_aeruginosa_P749_PES:6042909:C:T	Pseudomonas_aeruginosa_P749_PES:6042978:G:C	Pseudomonas_aeruginosa_P749_PES:6043026:C:T	Pseudomonas_aeruginosa_P749_PES:6043160:C:G	Pseudomonas_aeruginosa_P749_PES:6043161:C:T	Pseudomonas_aeruginosa_P749_PES:6043199:A:C	Pseudomonas_aeruginosa_P749_PES:6043200:G:C	Pseudomonas_aeruginosa_P749_PES:6043280:A:G	Pseudomonas_aeruginosa_P749_PES:6043295:C:T	Pseudomonas_aeruginosa_P749_PES:6043352:C:T	Pseudomonas_aeruginosa_P749_PES:6043382:A:C	Pseudomonas_aeruginosa_P749_PES:6043383:C:A	Pseudomonas_aeruginosa_P749_PES:6043475:G:A	Pseudomonas_aeruginosa_P749_PES:6043476:G:A	Pseudomonas_aeruginosa_P749_PES:6043478:G:C	Pseudomonas_aeruginosa_P749_PES:6043506:C:T	Pseudomonas_aeruginosa_P749_PES:6043517:C:T	Pseudomonas_aeruginosa_P749_PES:6043559:G:A	Pseudomonas_aeruginosa_P749_PES:6043560:C:T	Pseudomonas_aeruginosa_P749_PES:6043658:G:T	Pseudomonas_aeruginosa_P749_PES:6043668:G:A	Pseudomonas_aeruginosa_P749_PES:6043695:G:A	Pseudomonas_aeruginosa_P749_PES:6043721:C:T	Pseudomonas_aeruginosa_P749_PES:6043824:G:A	Pseudomonas_aeruginosa_P749_PES:6043895:C:T	Pseudomonas_aeruginosa_P749_PES:6044012:T:G	Pseudomonas_aeruginosa_P749_PES:6044022:C:G	Pseudomonas_aeruginosa_P749_PES:6044091:C:T	Pseudomonas_aeruginosa_P749_PES:6044175:C:G	Pseudomonas_aeruginosa_P749_PES:6044285:G:A	Pseudomonas_aeruginosa_P749_PES:6067370:G:A	Pseudomonas_aeruginosa_P749_PES:6067514:T:G	Pseudomonas_aeruginosa_P749_PES:6067680:C:G	Pseudomonas_aeruginosa_P749_PES:6068060:T:G	Pseudomonas_aeruginosa_P749_PES:6068060:T:A	Pseudomonas_aeruginosa_P749_PES:6068175:A:C	Pseudomonas_aeruginosa_P749_PES:6068388:T:C	Pseudomonas_aeruginosa_P749_PES:6084728:T:C	Pseudomonas_aeruginosa_P749_PES:6084735:A:G	Pseudomonas_aeruginosa_P749_PES:6085167:C:T	Pseudomonas_aeruginosa_P749_PES:6085177:G:C	Pseudomonas_aeruginosa_P749_PES:6085184:T:C	Pseudomonas_aeruginosa_P749_PES:6085187:A:C	Pseudomonas_aeruginosa_P749_PES:6085214:A:C	Pseudomonas_aeruginosa_P749_PES:6085217:C:G	Pseudomonas_aeruginosa_P749_PES:6085220:G:C	Pseudomonas_aeruginosa_P749_PES:6118628:A:G	Pseudomonas_aeruginosa_P749_PES:6118637:A:G	Pseudomonas_aeruginosa_P749_PES:6118640:T:G	Pseudomonas_aeruginosa_P749_PES:6118640:T:A	Pseudomonas_aeruginosa_P749_PES:6119166:A:T	Pseudomonas_aeruginosa_P749_PES:6119363:G:A	Pseudomonas_aeruginosa_P749_PES:6119475:A:G	Pseudomonas_aeruginosa_P749_PES:6119487:C:G	Pseudomonas_aeruginosa_P749_PES:6119490:C:G	Pseudomonas_aeruginosa_P749_PES:6119493:G:C	Pseudomonas_aeruginosa_P749_PES:6119496:C:G	Pseudomonas_aeruginosa_P749_PES:6119499:G:C	Pseudomonas_aeruginosa_P749_PES:6119546:A:C	Pseudomonas_aeruginosa_P749_PES:6209075:G:C	Pseudomonas_aeruginosa_P749_PES:6209180:C:T	Pseudomonas_aeruginosa_P749_PES:6209558:G:A	Pseudomonas_aeruginosa_P749_PES:6209678:T:C	Pseudomonas_aeruginosa_P749_PES:6210004:G:A	Pseudomonas_aeruginosa_P749_PES:6210060:G:C	Pseudomonas_aeruginosa_P749_PES:6210113:A:T	Pseudomonas_aeruginosa_P749_PES:6210258:A:C	Pseudomonas_aeruginosa_P749_PES:6210328:G:A	Pseudomonas_aeruginosa_P749_PES:6210376:G:A	Pseudomonas_aeruginosa_P749_PES:6210379:G:A	Pseudomonas_aeruginosa_P749_PES:6210382:G:A	Pseudomonas_aeruginosa_P749_PES:6210394:A:G	Pseudomonas_aeruginosa_P749_PES:6210421:C:T	Pseudomonas_aeruginosa_P749_PES:6210469:C:G	Pseudomonas_aeruginosa_P749_PES:6210577:G:C	Pseudomonas_aeruginosa_P749_PES:6210635:G:A	Pseudomonas_aeruginosa_P749_PES:6210768:C:A	Pseudomonas_aeruginosa_P749_PES:6210851:A:G	Pseudomonas_aeruginosa_P749_PES:6210869:T:C	Pseudomonas_aeruginosa_P749_PES:6211055:A:T	Pseudomonas_aeruginosa_P749_PES:6211121:C:G	Pseudomonas_aeruginosa_P749_PES:6211195:A:C	Pseudomonas_aeruginosa_P749_PES:6211196:C:A	Pseudomonas_aeruginosa_P749_PES:6211432:G:A	Pseudomonas_aeruginosa_P749_PES:6211708:A:G	Pseudomonas_aeruginosa_P749_PES:6211727:T:G	Pseudomonas_aeruginosa_P749_PES:6211925:G:A	Birth_cohort	PA_abundance	Age	BMI	Gender	HostGenotype	PFGE_typing	Mucoid	LungDecline	Relative_Rate_of_lung_function_decline	Death	FEV_ranks_new_category	FEVp	FEVp_binary
401	0	0	0	0	0	0	0	0	0	0	0	0	0	0	0	0	0	0	0	0	0	0	0	0	0	0	0	0.0573	0	0	0	0	0	0.0528	0	0	0	0	0	0	0	0	0	0	0	0	0	0	0	0	0	0	0	0	0	0	0	0	0	0	0	0	0	0	0	0	0	0	0	0	0	0	0	0	0	0	0	0	0	0	0.375	0	0.4737	0	0	0	0	0	0	0	0.1379	0	0	0	0	0	0	0	0	0	0	0	0	0	0	0	0	0	0	0	0	0	0	0	0	0	0	0	0	0	0	0	0	0	0	0	0	0	0	0	0.0833	0	0	0	0	0	0	0	0	0	0	0	0	0	0.0553	0	0	0	0	0	0	0.5833	0.7	0	0	0	0	0	0.9539	0	0	0	0	0	0	0	0	0	0	0	0	0	0	0	0	0	0	0	0	0	0	0	0	0	0	0	0	0	0	0	0	0	0	0	0	0	0	0	0	0	0	0	0	0	0	0	0	0.7027	0	0.1194	0	0	0	0	0	0	0	0	0.8621	0	0.1356	0	0.1333	0	0	0	0	0.4615	0	0	0	0	0	0	0	0	0	0	0	0	0	0	0	0	0	0	0	0	0	0	0	0	0	0	0	0	0	0	0	0	0	0	0	0	0	0	0	0	0	0	0	0	0	0.0946	0	0	0	0	0	0	0	0	0	0	0	0	0	0	0	0	0	0	0	0	0	0	0.0566	0	0	0	0	0	0	0	0.0514	0	0	0	0	0	0	0	0	0	0	0	0	0	0	0	0	0	0	0	0.1143	0	0	0	0	0	0	0	0	0.2007	0	0	0	0	0.0992	0.2857	0	0	0	0	0	0	0	0	0	0	0	0.0909	0	0	0	0	0.9518	0.9518	0	0	0	0	0	0	0	0.071	0	0	0	0	0	0	0	0	0	0	0	0	0	0	0	0	0	0	0	0	0	0	0	0	0	0	0	0	0	0	0	0	0	0	0	0	0	0	0	0	0	0	0	0	0	0	0	0	0	0	0	0	0	0	0	0	0.4167	0	0	0	0	0	0	0	0	0	0	0	0	0	0	0	0	0	0	0	0	0	0	0	0	0	0	0	0	0	0	0.981	0	0	0	0	0	0	0.0822	0.0792	0.0524	0.0833	0	0	0	0	0	0	0	0	0	0	0	0	0	0	0	0	0	0	0	0	0	0.1104	0	0	0.058	0	0	0	0	0	0	0	0	0	0	0	0	0	0	0	0	0.0737	0	0	0	0	0	0	0	0	0	0	0.2759	0.2593	0	0.3214	0.3448	0	0	0	0	0	0.0769	0	0	0	0	0	0	0	0	0	0	0	0	0.0947	0	0.0933	0.1892	0.142	0	0	0	0	0	0	0	0	0	0	0	0	0	0	0.1307	0	0	0	0	0	0	0	0	0	0	0.0909	0	0	0	0	0.1724	0	0	0	0	0	0	0	0	0	0	0	0	0	0	0	0	0	0	0	0	0	0	0	0	0	0.2011	0.1842	0	0	0	0	0	0	0	0	0	0	0	0	0	0	0	0	0	0	0	0	0	0	0	0	0	0	0	0	0	0	0	0	0	0	0	0	0	0	0	0	0	0.1364	0	0	0	0	0	0	0	0	0	0	0	0	0	0	0	0	0	0	0	0	0	0	0	0	0	0	0	0	0	0	0	0	0	0.3103	0	0	0	0	0	0	0	0	0	0	0	0	0	0	0	0	0	0	0	0	0	0	0	0	0	0	0	0	0	0.7547	0.758	0	0	0	0	0	0	0	0	0	0	0	0	0.2105	0	0	0	0	0	0.1405	0	0	0	0	0	0	0	0	0	0	0	0	0	0	0	0	0	0	0	0	0	0	0	0	0	0	0	0.0614	0	0	0	0	0	0.1562	0	0	0	0	0	0	0	0	0	0	0	0	0	0	0	0	0	0	0	0	0	0	0	0	0	0	0	0	0.1202	0	0	0	0	0	0.4348	0.2432	0	0	0	0	0	0	0	0	0	0	0	0	0	0	0	0	0	0	0	0	0	0	0	0	0	0	0	0	0	0	0	0	0.1746	0	0	0	0.8462	0	0	0	0	0	0	0	0	0	0	0	0	0	0	0	0	0	0	0	0	0	0	0	0	0	0	0	0	0	0	0	0	0	0	0	0	0	0	0	0	0	0	0	0	0	0	0	0	0	0	0	0	0	0	0	0	0	0	0	0	0	0	0	0	0	0	0	0	0	0	0	0	0	0	0	0	0	0	0	0	0	0	0	0.0725	0	0	0	0	0	0	0	0	0	0	0	0	0	0	0	0	0	0	0	0	0	0	0	0	0	0	0	0	0	0.0763	0	0	0	0	0	0	0	0	0	0	0	0	0	0	0.119	0	0.1244	0	0	0.9858	0	0	0.0697	0	0	0	0	0	0	0	0	0	0	0	0	0	0	0	0	0	0	0	0	0	0	0	0	0	0	0	0	0	0	0	0	0	0	0	0	0	0	0	0	0	0	0	0	0	0	0	0	0.7647	0	0	0	0	0	0	0.1099	0	0	0	0	0	0	0	0	0	0	0	0	0	0	0	0	0	0	0	0	0	0	0	0	0	0.1429	0	0	0	0	0	0	0	0	0.3108	0	0	0	0	0	0	0	0	0.3661	0	0	0	0	0	0	0.375	0	0	0	0	0	0	0	0	0	0	0	0	0	0	0	0	0	0	0	0	0	0	0	0	0	0	0	0	0	0	0	0	0	0	0	0	0	0	0	0	0	0	0	0	0	0	0	0	0	0	0	0	0	0	0	0	0	0	0	0	0	0	0	0	0	0	0	0	0	0	0	0	0	0	0	0	0	0	0.5455	0	0	0	0	0	0	0	0	0	0	0	0	0	0	0	0	0	0	0	0	0	0	0	0	0	0	0	0	0	0	0	0.0877	0	0	0	0	0	0	0	0.0833	0	0	0.287	0.313	0	0	0	0	0	0	0	0	0	0	0	0	0	0	0	0	0	0	0	0	0	0	0	0	0	0	0.4286	0	0	0	0	0	0.1311	0	0	0	0	0	0	0.2368	0	0	0	0	0	0	0	0	0	0	0	0	0	0	0	0	0.0954	0.0882	0	0	0	0	0	0	0	0	0	0	0	0	0	0	0	0	0	0	0	0	0	0	0	0	0	0	0	0	0	0	0	0	0	0	0	0	0	0	0	0	0	0	0	0	0	0	0	0	0	0	0	0	0	0	0	0	0	0	0	0	0.0664	0.0739	0	0.4134	0	0	0	0	0	0	0	0	0	0	0	0	0	0	0	0	0	0	0	0	0	0	0	0	0	0	0	0	0	0	0.5946	0	0	0	0	0	0	0	0	0	0	0	0	0	0	0	0	0	0	0	0	0	0	0	0	0	0	0	0	0	0	0	0	0	0	0	0	0	0	0	0	0	0	0	0	0	0	0	0	0	0	0	0	0	0	0	0	0	0	0	0	0	0	0	0	0	0	0	0	0	0	0	0	0	0	0	0	0	0	0	0	0	0	0	0	0	0	0	0	0	0.1379	0.3889	0	0	0	0	0	0	0	0	0	0	0	0	0.1132	0	0	0	0	0.1404	0.1197	0.3438	0.3443	0.3226	0	0	0	0	0	0	0	0.7692	0	0	0	0	0	0	0	0	0	0	0	0	0	0	0	0	0	0	0	0	0	0	0	0	0	0	0	0	0	0	0	0	0	0	0	0	0	0	0	0	0	0	0	0.1081	0.131	0	0.0625	0.0641	0	0	0.5357	0.5517	0	0	0	0	0	0	0	0	0	0	0	0	0	0	0	0	0	0	0	0	0	0	0	0	0	0	0	0	0	0	0	0	0	0	0	0	0	0	0	0	0	0	0	0	0	0.1944	0	0	0	0	0	0	0	0	0	0	0	0	0	0	0	0	0	0	0	0	0	0	0	0	0	0	0	0	0	0	0	0	0	0	0	0	0	0	0	0	0	0	0	0	0	0	0	0	0	0	0	0	0	0	0	0	0	0	0	0	0	0	0	0	0	0	0	0	0	0	0	0	0	0	0	0	0	0	0	0	0	0	0	0	0	0	0	0	0	0	0	0	0	0	0	0	0	0	0	0	0	0	0	0	0	0	0	0	0	0	0	0	0	0	0	0	0	0	0	0	0	0	0	0	0	0	0	0	0	0	0	0	0	0	0	0	0	0	0	0	0	0	0	0	0	0	0	0	0	0	0	0	0.4444	0.4255	0	0	0	0	0	0	0	0	0	0	0	0	0	0	0	0	0	0	0	0	0	0	0	0	0	0	0	0	0	0	0	0	0	0	0	0	0	0	0	0	0	0	0	0	0	0	0	0	0	0	0	0	0	0	0	0	0	0	0	0	0	0	0	0	0	0	0	0	0	0	0	0	0	0	0	0	0.8182	0.0788	0	0.1126	0	0.3333	0.5	0	0	0	0	0	0	0	0	0	0	0	0.1138	0.1074	0	0	0	0	0	0	0	0	0	0	0	0	0	0	0	0	0	0	0	0	0	0	0.0868	0	0	0	0	0	0	0	0	0	0	0	0	0	0	0	0	0	0	0	0	0	0	0	0	0	0	0.5349	0	0.0865	0	0	0	0	0	0	0	0	0	0	0	0	0	0	0	0.124	0.1231	0	0	0	0	0	0	0	0	0	0	0	0	0	0	0.0647	0	0	0	0	0	0	0	0	0	0	0	0	0	0	0	0	0	0	0	0	0	0	0	0	0	0	0	0	0	0	0	0	0	0	0	0	0	0	0	0	0	0	0	0	0	0	0	0	0	0	0.1791	0	0	0	0	0	0	0	0	0	0	0	0	0	0	0	0	0	0	0	0	0	0	0	0	0	0	0	0	0	0	0	0	0	0	0	0	0	0	0	0	0	0	0	0	0	0	0	0	0	0	0	0	0	0	0	0	0	0	0	0	0	0	0	0	0.9883	0	0	0	0	0	0	0	0	0	0	0	0.0538	0.0526	0.0508	0	0	0.4118	0	0	0	0	0	0	0	0	0.1643	0.1084	0	0	0	0	0	0	0	0	0	0	0	0	0	0	0	0	0	0	0	0	0	0	0	0	0	0	0	0	0	0	0	0	0	0	0	0	0	0	0	0	0	0	0	0	0	0	0	0.1939	0	0	0	0	0	0	0	0	0	0	0	0	0	0	0	0	0	0	0	0	0	0	0	0	0	0	0	0	0	0	0	0	0	0	0	0	0	0	0	0	0	0	0	0	0	0	0	0	0	0	0	0	0	0.28	0.2319	0	0	0	0	0	0	0	0	0	0	0	0	0	0	0	0	0	0	0	0	0	0	0	0	0	0	0	0	0	0	0.2422	0	0.2647	0	0	0	0	0	0	0	0	0	0	0	0	0	0	0	0	0	0	0	0	0	0	0	0	0	0	0.0856	0	0	0	0	0	0	0	0	0	0	0	0	0	0	0	0.2553	0	0	0.3849	0.3936	0.3943	0	0	0	0	0	0	0	0	0	0	0	0	0	0	0	0	0	0	0	0	0	0	0	0	0	0	0	0	0	0.5455	0.5417	0.7167	0.7083	0	0.812	0	0.7857	0	0.0872	0.1095	0.1314	0.7632	0.2808	0	0.1557	0	0.3147	0.3122	0.2408	0	0.4231	0.44	0.2278	0.7558	0.1005	0	0.4335	0.5932	0.5727	0	0	0.1014	0	0	0	0	0	0.0929	0	0.1685	0	0	0	0.6913	0.6037	0	0	0	0.089	0.6385	0.2518	0.4932	0.5429	0.1296	0	0	0.0714	0	0	0	0	0	0	0	0	0	0	0	0	0	0	0	0	0	0	0	0	0	0	0	0	0	0	0	0	0	0	0	0	0	0	0	0	0	0	0	0.5	0.525	0	0.2363	0.2579	0.2515	0.2216	0.2969	0	0.16	0.256	0.2255	0.2255	0	0	0	0	0	0	0.0556	0.0565	0	0.25	0	0.2866	0.2929	0	0	0	0	0	0	0	0	0	0	0	0	0	0	0	0	0	0	0	0	0	0	0	0	0	0	0	0	0.1489	0.14	0	0.1707	0.087	0.1321	0	0	0	0	0	0	0	0	0	0.1651	0	0	0	0	0	0	0	0	0	0	0	0	0	0	0	0	0	0	0	0	0	0	0	0	0	0	0	0	0	0	0	0	0	0	0	0	0	0	0	0.087	0	0	0	0	0	0	0	0	0.1059	0.142	0	0	0	0	0	0	0	0	0	0	0.1146	0.1275	0	0	0	0	0	0	0	0	0	0	0	0	0	0	0	0	0	0	0	0	0	0	0	0	0	0	0	0	0	0	0	0	0	0	0	0	0	0	0	0	0	0	0	0	0	0	0	0	0	0	0	0	0	0	0.1279	0	0	0	0	0	0	0	0	0	0.5	0	0	0	0	0	0	0	0	0	0	0	0	0	0	0	0	0	0	0	0	0	0	0	0	0	0.0915	0	0	0	0	0	0	0	0	0	0	0	0	0	0	0	0	0	0	0	0	0	0	0	0	0	0	0	0	0	0	0	0	0	0	0	0	0	0	0	0	0	0	0	0	0	0	0	0	0	0	0	0	0	0	0	0	0	0	0	0	0	0	0	0	0	0	0	0	0	0	0	0	0	0	0	0	0	0	0	0	0	0	0	0	0	0	0	0.0959	0	0	0	0	0	0	0	0	0	0	0	0	0	0.0758	0.1156	0	0.0646	0	0	0	0	0	0	0	0	0	0	0	0	0	0	0	0	0	0	0	0	0	0	0	0	0	0	0	0	0	0	0	0	0.0569	0	0	0	0	0	0	0	0	0	0	0	0	0	0	0	0	0	0	0	0	0	0	0	0	0	0	0	0	0	0	0	0	0	0	0	0	0.1707	0.1818	0	0	0	0	0	0	0	0	0	0	0	0	0	0	0	0	0	0	0	0	0	0	0	0	0	0	0	0	0	0	0	0	0	0	0	0	0	0	0	0	0	0	0	0	0	0	0.1713	0	0	0	0	0	0	0	0	0	0	0	0	0	0	0	0	0	0	0	0	0	0	0	0	0	0	0	0	0	0	0	0	0	0	0	0	0	0	0	0	0	0	0	0	0	0	0	0	0	0	0	0	0	0	0	0	0	0	0	0	0	0	0.0667	0	0	0	0	0	0	0	0	0	0	0	0	0	0	0	0	0	0	0	0	0	0	0	0	0	0	0	0	0	0	0	0	0	0	0	0	0	0	0	0.0588	0	0	0	0	0	0	0	0	0.0739	0	0	0	0	0	0	0	0	0	0	0	0	0	0	0	0	0	0	0.0678	0.0857	0	0	0	0	0	0	0	0	0	0	0	0	0	0	0	0	0	0	0	0	0	0	0	0	0	0	0	0	0	0	0	0	0	0	0	0	0	0	0	0	0	0	0	0	0	0	0	0	0	0	0	0	0	0	0	0	0	0	0	0	0	0	0	0	0.9091	0	0	0	0	0	0	0	0	0	0	0	0	0	0	0	0	0	0	0	0	0	0	0	0	0	0	0	0	0	0	0	0	0	0	0	0	0	0	0	0	0	0	0	0	0	0	0	0	0	0	0	0	0	0	0	0	0	0	0	0	0	0	0.1899	0	0	0	0	0	0	0	0	0	0	0	0	0	0	0	0	0	0	0.1179	0	0	0	0	0	0	0	0	0	0	0	0	0	0	0	0	0	0	0	0	0	0	0	0	0	0	0	0	0.0707	0	0	0	0	0	0.0654	0.0532	0	0	0	0	0	0	0.1039	0	0.1053	0	0	0	0	0.1837	0	0	0	0	0	0.0795	0	0	0	0	0.3607	0	0	0	0	0	0	0	0	0.0837	0	0	0	0	0	0	0	0	0	0	0	0	0	0	0	0	0	0	0	0	0	0	0	0	0	0	0	0	0	0	0	0	0	0	0	0	0	0	0	0	0	0	0	0	0	0	0	0	0	0	0	0	0	0	0	0	0	0	0	0	0	0	0	0	0.0556	0.0559	0	0	0	0	0.1538	0	0	0	0	0	0	0	0	0	0	0	0	0.2857	0	0	0	0	0	0	0	0	0	0	0	0	0	0	0	0	0	0	0	0	0	0	0	0	0	0	0	0	0	0	0	0	0	0	0	0	0	0.059	0	0	0.141	0	0	0	0	0	0	0	0	0	0	0	0	0	0	0	0	0	0	0	0	0	0	0	0	0.0751	0.12	0	0	0	0	0	0	0	0.1455	0	0	0	0.1667	0	0	0	0	0	0	0	0	0	0	0	0	0	0	0	0	0	0	0	0	0	0	0	0	0	0	0	0	0	0	0	0	0.0508	0.051	0	0	0.3604	0	0	0	0	0.0777	0	0	0.1154	0.1098	0.1059	0	0	0	0	0	0	0	0	0.1399	0	0	0	0	0	0	0	0	0	0	0	0.0735	0	0	0	0	0	0	0	0	0	0	0	0	0	0	0	0	0	0	0	0	0	0	0.1429	0.125	0.1481	0	0	0	0	0	0	0	0	0	0	0	0	0	0	0	0	0	0	0	0	0	0	0	0	0	0	0	0	0	0	0	0	0	0	0	0	0	0	0	0	0	0	0	0	0	0	0	0	0	0.3478	0	0	0	0	0	0	0	0	0	0	0	0	0	0	0	0	0	0	0	0	0	0	0	0	0	0	0	0	0	0	0	0.0849	0	0	0	0	0	0	0	0.0909	0.1094	0	0	0	0	0	0	0	0	0	0	0	0	0	0	0	0	0	0	0.1237	0.084	0	0	0	0	0	0	0.0504	0	0	0	0	0	0	0	0	0	0	0	0	0	0	0	0	0	0	0	0	0	0	0	0	0	0	0	0	0	0	0	0	0	0	0	0	0	0	0	0	0	0	0	0	0	0	0	0	0	0	0	0	0	0	0	0	0	0	0	0	0	0	0	0	0	0	0	0	0	0	0	0	0	0	0	0	0	0	0	0	0	0	0.0957	0	0	0	0	0	0	0	0	0	0	0	0	0	0	0	0	0	0	0	0	0	0	0	0	0	0	0	0	0	0	0	0	0	0	0	0	0	0	0	0	0	0	0	0	0	0	0	0	0	0	0	0.2258	0	0	0	0	0	0	0	0	0	0	0.2622	0.2589	0	0	0	0	0	0	0	0	0	0	0	0	0	0.1094	0	0	0	0	0	0.1	0	0	0	0	0	0.3196	0	0	0	0	0	0	0	0	0	0	0	0.3568	0	0	0	0.4286	0.2759	0	0	0	0	0	0	0	0	0	0	0	0	0	0	0	0	0	0	0	0	0	0	0	0	0	0	0.0558	0	0	0	0	0	0	0	0	0	0	0	0	0.1659	0.0846	0.0548	0	0	0	0	0	0	0	0	0	0	0	0	0	0	0	0	0	0	0	0	0	0	0	0	0	0	0	0	0	0	0	0	0	0	0	0	0	0	0	0	0	0	0	0	0	0	0	0	0	0	0	0	0	0	0	0	0	0	0	0	0	0	0	0	0	0	0	0	0	0	0	0	0	0.0733	0	0	0	0	0	0	0	0	0	0	0	0	0	0	0	0.073	0	0	0	0.1029	0	0.6	0	0	0	0	0	0	0	0	0.6436	0	0	0	0	0	0	0	0	0	0	0	0	0	0	0	0	0	0	0	0	0	0	0	0	0.0815	0	0	0	0	0	0	0	0	0	0	0	0	0	0	0	0	0	0	0	0	0	0	0	0	0	0	0	0	0	0	0	0	0	0	0	0	0	0	0	0	0	0	0.2594	0.1069	0.1556	0	0	0	0	0	0	0	0	0	0	0	0	0	0	0	0	0	0	0	0	0.28	0	0	0	0	0	0	0	0	0	0	0	0	0	0.1546	0.067	0	0	0	0	0	0	0	0	0	0	0	0	0	0	0	0	0	0	0	0	0	0	0	0	0	0	0	0	0	0	0	0	0	0	0	0	0	0	0	0	0	0	0	0	0	0	0	0	0	0	0	0	0	0	0	0	0	0	0.0615	0	0	0	0	0	0	0	0.0593	0	0	0.0551	0	0	0	0	0	0	0	0	0	0	0	0	0	0	0	0	0	0	0	0	0	0	0	0	0	0	0	0	0	0	0	0	0	0	0	0	0	0	0	0	0	0	0	0	0	0	0	0	0	0	0	0	0	0	0	0	0	0	0	0	0	0	0	0	0	0	0	0	0	0	0	0	0	0	0	0	0	0	0	0	0	0	0	0	0	0	0	0	0	0.0563	0	0	0	0	0	0	0	0	0	0	0	0	0	0	0	0	0	0	0	0.194	0.1893	0	0	0	0	0	0	0	0	0	0	0	0	0	0	0	0	0	0	0	0	0	0	0	0	0	0	0	0	0	0	0	0	0	0	0	0	0	0	0	0	0	0	0	0	0	0	0	0	0	0	0	0	0	0	0	0	0	0	0	0	0.0523	0	0	0	0	0	0	0.1964	0.1818	0.0563	0	0	0	0	0	0	0	0	0	0	0	0	0	0	0	0	0	0	0	0	0	0	0	0	0	0	0.097	0	0	0	0	0	0	0	0	0	0	0	0	0	0	0	0	0	0	0	0	0	0	0.75	0	0	0	0	0	0	0	0	0	0.0985	0.1034	0	0	0	0	0	0	0	0	0	0	0	0	0	0	0	0	0.3	0	0	0	0	0	0	0	0	0	0	0	0	0	0	0	0	0	0	0	0	0	0	0	0	0	0	0	0	0	0	0	0	0	0	0	0	0	0	0	0	0	0	0	0	0	0	0	0	0	0	0.1415	0	0	0	0	0	0	0	0	0	0	0	0	0	0	0	0	0	0	0	0	0	0	0	0	0	0	0.0826	0	0	0	0	0	0	0	0	0	0	0.28	0	0	0	0	0	0	0	0	0	0	0	0	0	0.0739	0	0	0	0.0778	0	0	0	0	0	0	0	0.1259	0	0.1304	0	0.0909	0	0	0	0	0	0	0	0	0	0	0	0	0	0	0	0	0	0	0	0	0	0	0	0	0.16	0	0	0	0	0	0	1	86.7	18.79	17.9	M	0	PES	Yes	-58.24721212	1	1	3	33	0
402	0	0	0	0	0	0	0	0	0	0	0	0	0	0	0	0	0	0	0	0	0	0	0	0	0	0	0	0	0	0	0	0	0	0	0	0	0	0	0	0	0	0	0	0	0	0	0	0	0	0	0	0	0	0.1636	0	0	0	0	0	0	0	0	0	0	0	0	0	0	0	0	0	0	0	0	0	0	0	0	0	0	0	0	0	0	0	0	0	0	0	0	0	0	0	0	0	0	0	0	0	0	0	0	0	0	0	0	0	0	0	0	0	0	0	0	0	0	0	0	0	0	0	0	0	0	0	0	0	0	0	0	0	0	0	0	0	0	0	0	0	0	0	0	0	0	0	0	0	0	0	0	0	0	0	0	0	0	0	0	0.2857	0	0	0	0	0	0	0	0	0	0	0	0	0	0	0	0	0	0	0	0	0	0	0.9091	0.9091	0.8333	0	0	0	0	0	0	0	0	0	0	0	0	0	0	0	0.0973	0	0	0	0	0	0	0	0	0	0	0	0	0	0	0	0	0	0	0	0	0	0	0	0	0	0	0	0	0	0	0	0	0	0	0	0	0	0	0	0	0	0	0	0	0	0	0	0	0	0	0	0	0	0	0	0	0	0	0	0	0	0	0	0	0	0	0	0	0	0	0	0	0	0.2051	0	0	0	0	0	0	0	0	0	0	0	0	0	0	0	0	0	0	0	0	0	0	0	0	0	0	0	0	0	0	0	0	0	0	0	0	0	0	0	0	0	0	0	0	0	0	0	0	0	0	0	0	0	0	0	0	0	0	0	0.2143	0	0	0	0	0	0.6667	0	0	0	0	0	0	0	0	0	0	0	0	0	0	0	0	0.9167	0.9167	0	0	0	0	0	0	0	0	0	0	0	0	0	0	0	0	0	0	0	0	0	0	0	0	0	0	0	0	0	0	0	0	0	0	0	0	0	0	0	0	0	0	0	0	0	0	0	0	0	0	0	0	0	0	0	0	0	0	0	0	0	0	0	0	0	0	0	0	0	0	0	0	0	0	0	0	0	0	0	0	0	0	0	0	0	0	0	0	0	0	0	0	0	0	0	0.2289	0	0	0	0	0	0	0	0	0	0	0	0.5686	0	0	0	0	0	0	0	0	0	0	0	0	0	0	0	0	0	0	0	0	0	0	0	0	0	0	0	0	0	0	0	0	0	0	0	0	0	0	0	0	0	0	0	0	0	0	0	0	0	0	0	0	0	0	0	0	0	0	0	0	0	0	0	0	0	0	0	0	0	0	0	0	0	0	0	0	0	0	0	0	0	0	0	0	0	0	0	0	0	0	0	0	0	0	0	0	0	0	0	0	0	0	0	0	0	0	0	0	0	0	0	0	0	0	0	0	0	0	0	0	0	0	0	0	0	0	0	0	0	0	0	0	0	0	0	0	0	0	0	0	0	0	0	0	0	0	0	0	0	0	0	0	0	0	0	0	0	0	0	0	0	0	0	0	0	0	0	0	0	0	0	0	0	0	0	0	0	0.1311	0.0657	0	0	0	0	0	0	0	0	0	0	0	0	0	0	0	0	0	0	0	0	0	0	0	0	0	0	0	0	0	0	0	0	0	0	0	0	0	0	0	0	0	0	0	0	0	0	0	0	0	0	0	0	0	0	0	0	0	0	0	0	0	0	0.7581	0.7656	0	0	0	0	0	0	0	0	0	0	0	0	0	0	0	0	0	0	0	0	0	0	0	0	0	0	0	0	0	0	0	0	0	0	0	0	0	0	0	0	0	0	0	0	0	0	0	0	0	0	0	0	0	0	0	0	0	0	0	0	0	0	0	0	0	0	0	0	0	0	0	0	0	0	0	0	0	0	0	0	0	0.1081	0	0	0	0	0	0	0	0	0	0	0	0	0	0	0	0	0	0	0	0	0	0	0	0	0	0	0	0	0	0	0	0	0	0	0	0	0	0	0	0	0	0	0	0	0	0	0	0	0	0	0	0	0	0	0	0	0	0	0	0	0	0	0	0	0	0	0	0	0	0	0	0	0	0	0	0	0	0	0	0	0	0	0	0	0	0	0	0	0	0	0	0	0	0	0	0	0	0	0	0	0	0	0	0	0	0	0	0	0	0	0	0	0	0	0	0	0	0	0	0	0	0	0	0	0	0	0	0	0	0	0	0	0	0	0	0	0	0	0	0	0	0	0	0	0	0	0	0	0	0	0	0	0	0	0	0	0	0	0	0	0	0	0	0	0	0	0.7385	0	0	0	0	0	0	0	0	0	0	0	0	0	0	0	0	0	0	0	0	0	0	0	0	0	0	0	0	0	0	0	0	0	0	0	0	0	0	0	0	0	0	0	0	0	0	0	0	0	0	0	0	0	0	0	0	0	0	0	0	0	0	0	0	0	0	0	0	0	0	0	0	0	0	0	0	0	0	0	0	0	0	0	0	0	0	0	0	0	0	0	0	0	0	0	0	0	0	0	0	0	0	0	0	0	0	0	0	0	0	0	0	0	0	0	0	0	0	0	0	0	0	0	0	0	0	0	0	0	0	0	0	0	0	0	0	0	0	0	0	0	0	0	0	0	0	0	0	0	0	0	0	0	0	0	0	0	0	0	0	0	0	0	0	0	0	0	0	0	0	0	0	0	0	0	0	0	0	0	0	0	0	0	0	0	0	0	0	0	0	0	0	0	0	0	0	0	0	0	0	0	0	0	0	0	0	0	0	0	0	0	0	0	0	0	0	0	0	0	0	0	0	0	0	0	0	0	0	0	0	0	0	0	0	0	0	0	0	0	0	0	0	0.3103	0.2941	0	0	0	0	0	0	0	0	0	0	0	0	0	0	0	0	0	0	0	0	0	0	0	0	0	0	0	0	0	0	0	0	0	0	0	0	0	0	0	0	0	0	0	0	0	0	0	0	0	0	0	0	0	0	0	0	0	0.1569	0	0	0	0	0	0	0	0	0	0	0	0	0	0	0	0	0	0	0	0	0	0	0	0	0	0	0	0	0	0	0	0	0	0	0	0	0	0	0	0	0	0	0	0	0	0	0	0	0	0	0	0	0	0	0	0	0	0	0	0	0	0	0	0.2609	0	0	0	0	0	0	0	0	0	0	0	0	0	0	0	0	0	0	0	0	0	0	0	0	0	0	0	0	0	0	0.6923	0	0	0	0	0	0	0	0	0	0	0	0	0	0	0	0	0	0	0	0	0	0	0	0	0	0	0	0	0	0	0	0	0	0	0	0	0	0	0	0	0	0	0	0	0	0	0	0	0	0	0	0	0	0	0	0	0	0	0	0	0	0	0	0	0	0	0	0	0	0	0	0	0	0	0	0	0	0	0	0	0	0	0	0	0	0	0	0	0	0	0	0	0	0	0	0	0	0	0	0	0	0	0	0	0	0	0	0	0	0	0.3333	0	0.3158	0	0	0	0	0	0	0	0	0	0	0	0	0	0	0	0	0	0	0	0	0	0	0	0	0	0	0	0	0	0	0	0	0	0	0	0	0	0	0	0	0	0	0	0	0	0	0	0	0	0	0	0	0	0	0	0	0	0	0	0	0	0	0	0	0	0	0	0	0	0	0	0	0	0	0	0	0	0	0	0	0	0	0	0	0	0	0	0	0	0	0	0	0	0	0	0	0	0	0	0	0	0	0	0	0	0	0	0	0	0	0	0	0	0	0	0	0	0	0	0	0	0	0	0	0	0	0	0	0	0	0	0	0	0	0	0	0	0	0	0	0	0	0	0	0	0	0	0	0	0	0	0	0	0	0	0	0	0	0	0	0	0	0	0	0	0	0	0	0	0	0	0	0	0	0	0	0	0	0	0	0	0	0	0	0	0	0	0	0	0	0	0	0	0	0	0	0	0	0	0	0	0	0	0	0	0	0	0	0	0	0	0	0	0	0	0	0	0	0	0	0	0	0	0	0	0	0	0	0	0	0	0	0	0	0	0	0	0	0	0	0	0	0	0	0	0	0	0	0	0	0	0	0	0	0	0	0	0	0	0	0	0	0	0	0	0	0	0	0	0	0	0	0	0	0	0	0	0	0	0	0	0	0	0	0	0	0	0	0	0	0	0	0	0	0	0	0	0	0	0	0	0	0	0	0	0	0	0	0	0	0	0	0	0	0	0	0	0	0	0	0	0	0	0	0	0	0	0	0	0	0	0	0	0	0	0	0	0	0	0	0	0.3684	0	0	0	0	0	0	0	0	0	0	0	0	0	0	0	0	0	0	0	0	0	0	0	0	0	0	0	0	0	0	0	0	0	0	0	0	0	0	0	0	0	0	0	0	0	0	0	0	0	0	0	0	0	0	0	0	0	0	0	0	0	0	0	0.5625	0	0	0	0	0	0	0	0	0	0	0	0	0	0	0	0	0	0	0	0	0	0	0	0	0	0	0	0	0	0	0	0	0	0.175	0	0	0	0	0	0	0	0	0	0	0	0	0	0	0	0	0	0	0	0	0	0	0	0	0	0	0	0	0	0	0	0	0	0	0	0	0	0	0	0	0	0	0	0	0	0	0	0	0	0	0	0	0	0	0	0	0	0	0	0	0	0	0	0	0	0	0	0	0	0	0	0	0	0	0	0	0	0	0	0	0	0	0	0	0	0	0	0	0	0	0	0	0	0	0	0	0	0	0	0	0	0	0	0	0	0	0	0	0	0	0	0	0	0	0	1	0	0	0	0	0	0	0	0	0	0	0	0	0	0	0	0	0	0	0	0	0	0	0	0	0	0	0.119	0	0	0	0	0	0	0	0	0	0	0	0	0	0	0	0	0	0	0	0	0	0	0	0	0	0	0	0	0	0	0	0	0	0	0	0	0	0	0	0	0	0	0	0	0	0	0	0	0	0	0	0	0	0	0	0	0	0	0	0	0	0	0	0	0	0	0	0	0	0	0	0	0	0	0	0	0	0	0	0	0	0	0	0	0	0	0	0	0	0	0	0	0	0	0	0	0	0	0	0	0	0	0	0	0	0	0	0	0	0	0	0	0	0	0	0	0	0	0	0	0	0	0	0	0	0	0	0	0	0	0	0	0	0	0	0	0	0	0	0	0	0	0	0	0	0	0	0	0	0	0	0	0	0	0	0	0	0	0	0	0	0	0	0	0	0	0	0	0	0	0	0	0	0	0	0	0	0	0	0	0	0.3562	0.3699	0.3425	0	0	0	0	0	0	0	0	0	0	0	0	0	0	0	0	0	0	0	0	0	0	0	0	0	0	0	0	0	0.7692	0.6923	0.7353	0.7143	0	0.7879	0	0.7407	0	0	0	0	0.8286	0.25	0	0.1818	0	0.2619	0.2609	0.2083	0	0.3636	0.4444	0.2368	0.65	0	0	0.3333	0.4348	0.5	0	0	0	0	0	0	0	0	0	0	0	0	0	0	0.6753	0.6125	0	0	0	0	0.7	0.2791	0.52	0.5556	0	0	0	0	0	0	0	0	0	0	0	0	0	0	0	0	0	0	0	0	0	0	0	0	0	0	0	0	0	0	0	0	0	0	0	0	0	0	0	0	0	0	0	0.4118	0.4118	0	0.2667	0.2667	0.2381	0.1818	0.2353	0	0	0.2727	0.2381	0.2326	0	0	0	0	0	0	0	0	0	0.1368	0	0.2586	0.2581	0	0	0	0	0	0	0	0	0	0	0	0	0	0	0	0	0	0	0	0	0	0	0	0	0	0	0	0	0	0	0	0	0	0	0	0	0	0	0	0	0	0	0	0	0	0	0	0	0	0	0	0	0	0	0	0	0	0	0	0	0	0	0	0	0	0	0.3721	0.3778	0	0	0	0	0	0	0	0	0	0	0	0	0	0	0	0	0	0	0	0	0	0	0	0	0	0	0	0	0	0	0	0	0	0	0	0	0	0	0	0	0	0	0	0	0	0	0	0	0	0	0	0	0	0	0	0	0	0	0	0	0	0	0	0	0	0	0	0	0	0	0	0.0603	0	0	0	0	0	0	0	0	0	0	0	0	0	0	0	0	0	0	0	0	0	0	0	0	0	0	0	0	0	0	0	0	0	0	0	0	0	0	0	0	0	0	0	0	0	0	0	0	0	0	0	0	0	0	0	0	0	0	0	0	0	0	0	0	0	0	0	0	0	0	0	0	0	0	0	0	0	0	0	0	0	0	0	0	0	0	0	0	0	0	0	0	0	0	0	0	0	0	0	0	0	0	0	0	0	0	0	0	0	0	0	0	0	0	0	0	0	0	0	0	0	0	0	0	0	0	0	0	0	0	0	0	0	0	0	0	0	0	0	0	0	0	0	0	0	0	0	0	0	0	0	0	0	0	0	0	0	0	0	0	0	0	0	0	0	0	0	0	0	0	0	0	0	0	0	0	0	0	0	0	0	0	0	0	0	0	0	0	0	0	0	0	0	0	0	0	0.3333	0	0	0	0	0	0	0	0	0	0	0	0	0	0	0	0	0	0	0	0	0	0	0	0	0	0	0	0	0	0	0	0	0	0	0	0	0	0	0	0	0	0	0	0	0	0	0	0	0	0	0	0	0	0	0	0	0	0	0	0	0	0	0	0	0	0	0	0	0	0	0	0	0	0	0	0	0	0	0	0	0	0	0.1692	0	0	0	0	0	0	0	0	0	0	0	0	0	0	0	0	0	0	0	0	0	0	0	0	0	0	0	0	0	0	0	0	0	0	0	0	0	0	0	0	0	0	0	0	0	0	0	0	0	0	0	0	0	0	0	0	0	0	0	0	0	0	0	0	0	0	0	0	0	0	0	0	0	0	0	0	0	0	0	0	0	0	0	0	0	0	0	0	0	0	0	0	0	0	0	0	0	0	0	0	0	0	0	0	0	0	0	0	0	0	0	0	0	0	0	0	0	0	0	0	0	0	0	0	0	0	0	0	0	0	0	0	0	0	0	0	0	0	0	0	0	0	0	0	0	0	0	0	0	0	0	0	0	0	0	0	0	0.2143	0	0	0	0	0	0	0	0	0	0	0	0	0	0	0	0	0	0	0	0	0	0	0	0	0	0	0	0	0	0	0	0	0	0	0	0	0	0	0	0	0	0	0	0	0	0	0	0	0	0	0	0	0	0	0	0	0	0	0	0	0	0	0	0	0	0	0	0	0	0	0	0	0	0	0	0	0	0	0	0	0	0	0	0	0	0	0	0	0	0	0	0	0	0	0	0	0	0	0	0	0	0	0	0	0	0	0	0	0	0	0	0	0	0	0	0	0	0	0	0	0.0761	0	0	0	0	0	0	0	0	0	0	0	0	0	0	0	0	0	0	0	0	0	0	0	0	0	0	0	0	0.0748	0	0	0	0	0	0	0	0	0	0	0	0	0	0	0	0	0	0	0	0	0	0	0	0	0	0	0	0	0	0	0	0	0	0	0	0	0	0	0	0	0.0972	0	0	0	0	0	0	0	0	0	0	0	0	0	0	0	0	0	0	0	0	0	0	0	0	0	0	0	0	0	0	0	0	0	0	0	0	0	0	0	0	0	0	0	0	0	0	0	0	0	0	0	0	0	0	0.1039	0	0	0	0	0	0	0	0	0	0	0	0	0	0	0	0	0	0	0	0	0	0	0	0	0	0	0	0	0	0	0	0	0	0	0	0	0	0	0	0	0	0	0	0	0	0	0	0	0	0	0	0	0	0	0	0	0	0	0	0	0	0	0	0	0	0	0	0	0	0	0	0	0	0	0	0	0	0	0	0	0	0	0	0	0	0	0	0	0	0	0	0	0	0	0	0	0	0	0	0	0	0	0	0	0	0	0	0	0	0	0	0	0	0	0	0	0	0	0	0	0	0	0	0	0	0	0	0	0	0	0	0	0	0	0	0	0	0	0	0	0	0	0	0	0.5049	0	0	0	0	0	0	0	0	0	0	0	0	0	0	0	0	0	0	0	0	0	0	0	0	0	0	0	0	0	0	0	0	0	0	0	0	0	0	0	0	0	0	0	0	0	0	0	0	0	0	0	0	0	0	0	0	0	0	0	0	0	0	0	0	0	0	0	0	0	0	0	0	0	0	0	0	0	0	0	0	0	0	0	0	0	0	0	0	0	0	0	0	0	0	0	0	0	0	0	0	0	0	0	0	0	0	0	0	0	0	0	0	0	0	0	0	0	0	0	0	0	0	0	0	0	0	0	0	0	0	0	0	0	0	0	0	0	0	0	0	0	0	0	0	0	0	0	0	0	0	0	0	0	0	0	0	0	0	0	0	0	0	0	0	0	0	0	0	0	0	0	0	0	0	0	0	0	0	0	0	0	0	0	0	0	0	0	0	0	0	0	0	0	0	0	0	0	0	0	0	0	0	0	0	0	0	0	0	0	0	0	0	0	0	0	0	0	0	0	0	0	0	0	0	0	0	0	0	0	0	0	0	0	0	0	0	0	0	0	0	0	0	0	0	0	0	0	0	0	0	0	0	0	0	0	0	0	0	0	0	0	0	0	0	0	0	0	0	0	0	0	0	0	0	0	0	0	0	0	0	0	0	0	0	0	0	0	0	0	0	0	0	0	0	0	0	0	0	0	0	0	0	0	0	0	0	0	0	0	0	0	0	0	0	0	0	0	0	0	0	0	0	0	0	0	0	0	0	0	0	0	0	0	0	0	0	0	0	0	0	0	0	0	0	0	0	0.3628	0	0	0	0	0	0	0	0	0	0	0	0.3333	0	0	0	0	0	0	0	0	0	0	0	0	0	0	0	0	0	0	0	0	0	0	0	0	0	0	0	0	0	0	0	0	0	0	0	0	0	0	0	0	0	0	0	0	0.2424	0	0	0	0	0	0	0	0	0	0	0	0	0	0	0	0	0	0	0	0	0	0	0	0	0	0	0	0	0	0	0	0	0	0	0	0	0	0	0	0	0	0	0	0	0	0	0	0	0	0	0	0	0	0	0	0	0	0	0	0	0	0	0	0	0	0	0	0	0	0	0	0	0	0	0	0.0808	0	0	0	0	0	0	0	0	0	0	0	0	0	0	0	0	0	0	0	0	0	0	0	0	0	0	0	0	0	0	0.68	0	0	0	0	0	0	0	0	0	0	0	0	0	0	0	0	0	0	0	0	0	0	0	0	0	0	0	0	0	0	0	0	0	0	0	0	0	0	0	0	0	0	0	0	0	0	0	0	0	0	0	0	0	0	0	0	0	0	0	0	0	0	0	0	0	0	0	0	0.1429	0.1698	0	0	0	0	0	0	0	0	0	0	0	0	0	0	0	0	0	0	0	0	0	0	0	0	0	0	0	0	0	0	0	0	0	0	0	0	0	0	0	0	0	0	0	0	0	0	0	0	0	0	0	0	0	0	0	0	0	0	0	0	0	0	0	0	0	0	0	0	0	0	0	0	0	0	0	0	0	0	0	0	0	0	0	0	0	0	0	0	0	0	0	0	0	0	0	0	0	0	0	0	0	0	0	0	0	0	0	0	0	0	0	0	0	0	0	0	0	0	0	0	0	0	0	0	0	0	0	0	0	0	0	0	0	0	0	0	0	0	0	0	0	0	0	0	0	0	0	0	0	0	0	0	0	0	0	0	0	0	0	0	0	0	0	0	0	0	0	0	0	0	0	0	0	0	0	0	0	0	0	0	0	0	0	0	0	0	0	0	0	0	0	0	0	0	0	0	0	0	0	0	0	0	0	0	0	0	0	0	0	0	0	0	0	0	0	0	0	0	0	0	0	0	0	0	0	0	0	0	0	0	0	0	0	0	0	0	0	0	0	0	0	0	0	0	0	0	0	0	0	0	0	0	0	0	0	0	0	0	0	0	0	0	0	0	0	0	0	0	0	0	0	0	0	0	0	0	0	0	0	0	0	0	0	0	0	0	0	0	0	0	0	0	0	0	0	0	0	0	0	0	0	0	0	0	0	0	0	0	0	0	0	0	0	0	0	0	0	0	0	0	0	0	0	0	0	0	0	0	0	0	0	0	0	0	0	0	0.6522	0	0	0	0	0	0	0	0	0	0	0	0	0	0	0	0	0	0	0	0	0	0	0	0	0	0	0	0	0	0.1194	0	0	0	0	0	0	0	0	0	0	0	0	0	0	0	0	0	0	0	0	0	0	0	0	0	0	0	0	0	0	0	0	0	0	0	0	0	0	0	0	0	0	0	0	0	0	0	0	0	0	0	0	0	0	0	0	0	0	0	0	0	0	0	0	0	0	0	0	0	0	0	0	0	0	0	0	0	0	0	0	0	0	0	0	0	0	0	0	0	0	0	0	0	0	0	0	0	0	0	0	0	0	0	0	0	0	0	0	0	0	0	0	0	0	0	0	0	0	0	0	0	0	0	0	0	0	0	0	0	0	0	0	0	0	0	0	0	0	0	0	0	0	0	0	0	0	0	0	1	16.9	19.77	25.71	F	1	PES	Yes	3.356909756	0	1	1	82	1
403	0	0	0	0.0594	0	0.0526	0	0	0	0	0	0	0	0	0	0	0	0	0	0	0	0	0	0	0.2653	0	0	0	0	0	0	0	0	0	0	0	0	0	0	0	0	0	0	0	0	0.0796	0	0	0	0	0	0	0	0	0	0	0	0	0	0	0	0	0	0	0	0	0	0	0	0	0	0	0	0	0	0	0	0	0	0	0	0	0.1698	0	0	0	0	0	0	0	0	0	0	0	0	0	0	0	0	0	0	0	0	0	0	0	0	0	0	0	0	0	0	0	0	0	0	0	0	0	0	0	0	0	0	0	0	0	0	0	0.1	0	0	0	0	0	0	0	0	0	0	0	0	0	0	0	0	0	0	0	0	0	0	0	0	0	0	0	0.5628	0	0	0	0.1102	0	0	0	0	0	0	0	0	0	0	0	0	0	0	0	0	0	0	0.1096	0	0	0	0	0	0	0	0	0	0	0	0	0	0	0	0	0	0	0	0	0.0862	0	0	0	0	0.6667	0	0	0	0	0	0	0	0	0	0	0.7297	0	0.0625	0	0	0	0	0	0	0.4074	0.4118	0	0	0	0	0	0	0	0	0	0	0	0	0	0	0	0	0	0	0	0	0	0	0	0	0	0	0	0	0	0	0	0	0	0	0	0	0	0	0	0	0	0	0	0	0.1023	0	0	0	0	0	0	0	0	0	0	0	0	0	0	0	0	0	0	0	0	0.0581	0.0926	0	0	0	0	0	0.064	0.0519	0	0	0	0	0	0	0	0	0	0	0	0	0	0	0	0	0	0	0	0	0	0.2108	0.2101	0	0	0	0	0	0	0	0.1672	0	0	0	0	0	0.4054	0	0	0	0	0	0	0	0	0	0	0.4186	0.2149	0	0	0.2453	0	0.9333	0.9387	0	0	0	0	0.0574	0	0	0.0637	0	0	0	0	0.1515	0	0	0	0	0	0	0	0	0	0	0	0	0	0	0	0	0	0	0	0	0	0	0	0	0	0	0	0	0	0	0	0	0	0	0	0	0	0	0	0	0	0	0	0	0	0	0	0	0	0	0.0741	0	0	0	0	0	0	0	0	0	0	0	0	0	0	0	0	0	0	0	0	0	0	0	0	0	0	0	0	0	0	0	0.5417	0	0	0	0	0	0	0.0647	0.0647	0	0.0576	0	0.4087	0	0	0	0.053	0	0	0	0	0	0	0	0	0	0	0	0	0	0	0	0	0	0	0.0847	0	0	0	0	0	0	0	0	0	0	0	0	0.3333	0	0	0	0	0	0	0	0	0	0	0	0	0	0	0	0	0	0	0	0	0	0	0	0	0.0801	0	0	0	0	0	0	0	0	0	0	0	0	0.0605	0	0	0	0	0	0	0	0	0	0	0	0	0	0	0	0	0	0	0.1097	0	0	0	0	0	0	0	0	0	0	0	0	0	0.1259	0	0	0	0	0	0	0	0	0	0	0	0	0	0	0	0	0	0	0	0	0	0	0	0	0	0	0.4662	0.1549	0.1395	0	0	0	0	0	0	0	0.0667	0	0	0	0	0	0	0	0	0	0	0	0	0	0	0	0	0	0	0	0	0	0	0	0	0	0	0	0	0	0	0	0	0	0.1296	0	0	0	0	0	0	0.0664	0	0	0	0	0	0	0	0	0	0	0	0	0	0	0	0	0	0	0	0	0	0	0	0	0	0	0	0	0	0	0	0.1942	0	0	0.0805	0	0	0	0	0	0	0	0	0	0	0	0	0	0	0	0	0	0	0	0	0	0.6489	0.6503	0	0	0	0	0	0	0	0	0	0	0	0	0.2286	0	0	0	0	0	0	0	0	0	0	0	0	0	0	0	0	0	0	0	0	0.2692	0	0	0	0	0	0	0.1429	0	0	0	0.0722	0	0	0	0	0	0	0	0.0865	0	0	0	0	0	0	0	0	0	0	0	0	0	0	0	0	0	0	0	0	0	0	0	0	0	0	0	0	0.0733	0	0	0.1284	0	0	0	0.092	0	0	0	0	0	0	0	0	0	0	0	0	0	0	0	0	0	0	0	0.5	0	0.1765	0	0	0	0	0	0	0	0	0	0	0.1092	0	0.064	0	0.8636	0	0	0	0	0	0	0	0	0	0	0	0	0	0	0	0	0	0	0	0	0	0	0	0	0	0.1103	0	0	0	0	0	0	0.8182	0	0	0	0	0	0	0	0	0	0	0	0	0	0	0	0	0	0	0	0	0	0	0	0	0	0	0	0	0	0	0	0	0	0	0	0	0	0	0	0	0	0	0	0.08	0	0	0	0	0	0	0	0.0667	0.0654	0	0	0	0	0	0	0	0	0	0	0	0	0	0.0704	0	0	0	0	0	0	0	0	0	0	0	0	0	0.0568	0	0	0	0	0	0	0	0	0.5	0	0	0	0	0	0	0	0	0	0	0.5338	0	0	0.0825	0	0	0	0	0	0	0	0	0	0	0	0	0	0	0	0	0	0	0	0	0	0	0	0	0	0	0	0	0	0	0	0	0	0	0	0	0	0	0	0	0	0	0	0	0	0	0	0	0	0	0	0	0	0	0	0	0	0	0	0	0	0	0	0	0	0	0	0	0	0	0	0	0	0	0	0	0	0	0	0	0	0.1721	0	0	0	0	0	0	0	0	0.2551	0	0	0	0	0	0	0	0	0	0	0	0	0	0	0	0	0	0	0.32	0	0	0	0	0	0	0	0	0	0	0	0	0	0	0	0.0645	0	0	0	0	0	0	0	0	0	0	0	0	0	0	0	0	0	0	0	0	0	0	0	0	0	0	0	0	0	0	0	0	0	0	0	0	0	0	0	0	0	0	0	0	0	0	0	0	0	0	0	0	0	0	0	0	0	0	0	0	0	0	0	0	0	0	0	0	0	0	0	0	0	0	0	0	0	0	0	0	0	0	0	0	0	0	0	0	0	0	0	0	0	0	0	0	0	0	0	0.064	0	0	0.1771	0.1873	0	0	0	0	0	0	0	0	0	0	0	0	0	0	0	0	0	0	0	0	0	0	0.6667	0	0	0.7143	0	0.2222	0	0	0	0	0	0	0	0	0	0	0	0	0	0.0595	0	0	0	0	0	0.0529	0	0	0	0	0	0	0	0	0.1737	0.1597	0	0	0	0	0	0	0	0	0	0	0	0	0	0	0	0	0	0	0	0	0	0	0	0	0	0	0	0	0	0	0	0	0	0	0	0	0	0	0	0	0	0	0	0	0	0	0	0	0	0.1333	0	0	0	0	0	0	0	0.0763	0.0789	0	0	0	0	0.2808	0	0	0	0	0	0	0	0	0	0	0	0	0	0	0	0	0	0	0	0	0	0	0	0	0	0	0	0	0	0	0.5	0	0	0	0	0	0	0	0	0	0	0	0	0	0	0	0	0	0	0	0	0	0	0	0	0	0	0	0	0	0	0	0	0	0.0886	0	0	0	0	0	0	0	0	0	0	0	0	0	0	0	0	0	0	0	0	0	0	0	0	0	0	0	0	0	0	0.0621	0	0	0	0	0	0	0	0	0	0	0	0	0	0	0	0.0939	0.0874	0.087	0.0874	0.0963	0	0	0	0	0.0915	0.1333	0	0	0	0	0	0	0	0	0	0	0	0	0	0	0	0	0	0.1579	0	0.52	0.507	0.5342	0	0	0	0	0	0	0	0	0	0	0	0	0	0.0603	0	0	0	0	0	0.0513	0	0	0	0	0	0	0	0	0	0	0	0	0	0	0	0	0	0	0	0	0	0	0	0	0	0	0	0	0	0	0	0.0667	0.2316	0	0	0	0	0.186	0.4583	0	0	0	0	0	0	0	0	0	0	0	0	0	0	0	0	0	0	0	0	0	0	0	0	0	0	0	0	0	0	0	0	0	0	0	0	0	0	0	0	0	0	0	0	0	0	0.1519	0	0	0	0	0	0	0	0	0	0	0	0	0	0	0	0	0	0	0	0	0	0	0	0	0	0	0	0	0	0	0	0	0	0	0	0	0	0	0	0	0	0	0	0	0	0	0	0.0892	0	0	0	0	0	0	0	0	0	0	0	0	0	0	0	0	0	0	0	0	0	0	0	0	0	0	0	0	0	0	0	0	0	0	0	0	0	0	0	0	0	0	0	0	0	0	0	0	0	0	0	0	0	0	0	0	0	0	0	0	0	0	0	0	0	0	0	0	0	0	0	0	0	0	0	0	0	0	0	0	0	0	0	0	0	0	0	0	0	0	0	0	0	0	0	0	0	0	0	0	0	0	0.1538	0	0.3293	0.3333	0.0548	0	0	0	0	0	0	0	0	0	0	0	0	0	0	0	0	0	0	0	0	0	0	0	0	0	0	0	0	0	0	0	0	0	0.125	0.1509	0.22	0	0	0	0	0	0	0	0	0	0.4286	0	0	0	0	0	0	0	0	0	0	0	0	0	0	0	0	0	0	0	0	0	0	0	0	0	0	0	0	0	0.8889	0.0652	0	0.1553	0	0.2963	0.4048	0	0	0	0	0	0	0	0	0	0	0	0.155	0	0	0	0	0	0	0	0	0	0	0	0	0	0	0	0	0	0	0	0	0	0	0	0.0586	0	0	0	0	0	0	0	0	0	0	0	0	0	0	0	0	0	0	0	0	0	0	0	0	0	0	0.5917	0.0598	0	0.0556	0	0	0	0	0	0	0	0	0	0	0	0	0	0	0	0	0	0	0	0	0	0	0	0	0	0	0	0	0	0	0.0831	0	0	0	0	0	0	0	0	0	0	0	0	0	0	0	0	0	0	0	0	0	0	0	0	0	0	0	0	0	0	0	0	0	0	0	0	0	0	0	0	0	0	0	0	0	0	0	0	0.1348	0.0795	0.1691	0	0	0	0	0	0	0	0	0	0.2414	0	0	0	0	0	0	0	0	0	0	0	0	0	0	0	0	0	0	0	0	0	0	0	0	0	0	0	0	0	0	0	0	0	0	0.1556	0.3519	0.1447	0.2	0	0.1031	0	0	0	0	0	0	0	0	0	0	0	0	0	0	0.9778	0	0	0	0	0	0	0	0	0	0	0	0.0909	0.0747	0.0627	0	0	0.1343	0	0	0	0	0	0	0.0828	0.0696	0.1215	0.1321	0	0	0	0	0	0	0	0	0	0	0	0	0	0	0	0	0	0	0	0	0	0	0	0	0	0	0	0	0	0	0	0	0	0	0	0	0	0	0	0	0	0	0	0	0	0	0	0	0	0	0	0	0	0	0	0	0	0.0604	0	0	0	0	0	0	0	0	0	0	0	0	0	0	0	0	0	0	0	0	0	0	0	0	0	0	0	0	0	0	0	0	0	0	0	0	0	0	0	0	0	0	0	0	0	0.098	0	0	0	0	0	0	0	0	0	0	0	0	0	0	0	0	0	0	0	0	0	0	0	0	0	0	0	0	0.0556	0.0788	0	0.1348	0	0	0	0	0	0	0	0	0	0	0	0	0	0	0	0	0	0	0	0	0	0	0	0	0	0	0.0618	0	0	0	0	0	0	0	0	0	0	0	0	0	0	0	0.1647	0	0	0.2138	0.2286	0.2118	0	0	0	0	0	0	0	0	0	0	0	0	0	0	0	0	0	0	0	0	0	0	0	0	0	0	0	0	0	0.3571	0.359	0.8485	0.8293	0	0.8255	0	0.8342	0	0.0717	0	0.0544	0.8561	0.2722	0	0.1918	0	0.3091	0.3174	0.2318	0	0.4259	0.4823	0.2923	0.8248	0.08	0	0.465	0.7029	0.6919	0	0	0	0	0	0	0	0	0.0598	0	0.1582	0	0	0	0.6736	0.6205	0	0	0	0.0977	0.4796	0.1922	0.3283	0.3384	0.0764	0.053	0	0.0512	0	0	0	0.1104	0	0	0	0	0	0	0	0	0	0	0	0	0	0	0	0	0	0	0	0	0	0	0	0	0	0	0	0	0	0	0	0	0	0	0	0.529	0.5633	0	0.2396	0.2414	0.2557	0.2228	0.2705	0	0.1652	0.2401	0.226	0.2318	0.0532	0	0	0	0	0	0	0.0504	0	0.1533	0	0.2004	0.2033	0	0	0.4667	0.5333	0.5333	0	0.5385	0.5	0.5385	0.5385	0	0	0	0	0	0.1667	0.1628	0.1628	0.1591	0.1628	0.0824	0	0	0	0	0.2593	0	0	0	0	0	0	0	0	0	0	0	0	0	0	0	0.0593	0	0.1061	0	0	0.0721	0	0	0	0	0	0	0	0	0	0	0	0	0	0	0	0	0	0	0	0	0	0	0	0	0	0	0	0	0	0	0	0	0	0	0	0	0	0	0	0.0891	0	0	0	0	0	0	0	0	0	0	0	0	0	0	0	0	0	0.0796	0.0784	0	0	0	0	0	0	0	0	0	0	0	0	0	0	0	0	0	0	0	0	0	0	0.5385	0	0	0	0	0	0	0	0	0	0	0	0	0	0	0	0	0	0	0	0	0	0	0.2333	0	0	0.0543	0	0	0	0	0	0.0822	0	0	0	0	0	0	0	0	0	0	0	0	0	0	0	0	0	0	0	0	0	0	0	0	0	0	0	0	0	0	0	0	0	0	0	0.0603	0	0	0	0	0	0	0	0	0	0	0	0	0	0	0	0	0	0	0	0	0	0	0	0	0	0	0	0	0	0	0	0	0	0	0	0	0	0	0	0	0	0	0	0	0	0	0	0	0	0.0881	0	0	0	0	0	0	0	0	0	0	0	0	0	0	0	0	0	0	0	0	0	0	0	0	0	0	0	0	0	0	0	0	0	0	0	0	0	0	0	0	0	0	0	0	0	0	0	0	0	0	0	0.0983	0.1264	0	0.0836	0	0	0	0	0	0	0	0	0	0	0	0	0	0	0.1604	0	0	0	0	0	0	0	0	0	0	0	0	0	0	0	0	0	0.0529	0	0	0	0	0	0	0	0	0	0	0	0	0	0.0933	0	0	0	0	0	0	0	0	0	0	0	0	0	0	0	0	0	0	0	0	0	0	0.1157	0.1452	0	0	0	0	0	0	0	0	0	0	0	0	0	0	0	0	0	0	0	0	0	0	0	0	0.2812	0	0	0	0	0	0	0	0	0	0	0	0	0	0	0	0	0	0	0	0	0	0.2211	0	0	0	0	0	0	0	0	0	0	0	0	0	0	0	0	0	0	0	0	0	0	0	0	0.2308	0.2308	0	0	0	0	0	0	0	0	0	0	0	0	0	0	0	0	0	0	0	0	0	0	0	0	0	0	0	0	0	0	0	0	0	0	0	0	0.0613	0	0	0	0	0	0	0	0	0	0	0	0	0	0	0	0	0	0	0	0	0	0	0	0	0	0	0	0	0	0	0	0	0	0	0	0	0	0	0	0	0	0	0	0	0	0	0	0	0	0	0	0	0	0	0	0	0	0	0	0	0	0	0	0	0	0	0	0	0.0611	0.0547	0	0	0	0	0	0	0	0	0	0	0	0	0	0	0	0	0	0	0.5833	0	0	0.0642	0	0	0	0	0	0	0	0	0	0	0	0	0	0	0	0.1316	0	0	0	0	0	0	0	0	0	0	0	0	0	0	0	0	0	0	0	0	0	0	0	0	0	0	0	0	0	0	0	0	0	0	0	0	0	0	0	0	0	0	0	0	0	0	0	0	0	0	0	0	0	0	0	0	0	0	0	0	0	0	0	0	0	0	0	0	0	0	0	0	0	0	0	0	0	0	0	0	0	0	0	0	0	0	0	0	0.0841	0	0	0	0	0	0	0	0	0	0	0	0	0.1892	0	0	0	0	0	0.1379	0	0	0	0	0	0	0	0	0	0	0	0	0	0	0	0	0	0	0	0	0	0	0	0	0	0	0	0	0.0574	0	0	0	0	0	0	0.0547	0	0	0	0	0	0	0	0	0	0	0	0	0	0	0	0	0	0	0.0584	0.0574	0	0.0879	0	0	0.5429	0	0	0	0	0	0	0	0	0.0656	0	0	0	0	0	0	0	0	0	0	0	0	0.0508	0	0	0.3333	0	0	0	0	0	0	0	0	0	0	0	0	0	0	0	0	0	0	0	0	0	0	0	0	0	0	0	0	0	0	0	0	0	0	0	0	0	0	0	0	0	0	0	0	0	0	0.4	0	0.0607	0	0	0	0	0	0	0	0	0	0	0	0	0	0	0	0	0	0	0.2917	0	0	0	0	0.1081	0	0	0	0	0	0	0	0	0	0	0	0	0	0.5	0	0	0	0	0	0	0	0	0	0	0	0	0	0	0	0	0	0	0	0	0	0.1198	0	0	0	0	0	0	0	0	0	0	0	0	0	0	0	0	0	0	0	0	0	0	0	0	0	0.0828	0	0	0	0	0	0	0	0.0909	0	0	0	0.134	0	0	0	0	0	0	0	0	0	0	0	0	0	0	0	0	0	0	0	0	0	0.2286	0	0	0	0	0	0	0	0	0	0	0.0824	0.0742	0	0	0.3654	0	0	0	0	0	0	0	0.0863	0.1119	0.1013	0	0	0	0	0	0	0	0	0.0735	0	0	0	0	0	0	0	0	0	0	0	0	0	0	0	0	0	0	0	0	0	0	0	0	0	0	0	0	0	0	0	0	0	0	0.0862	0.0508	0.0909	0	0	0	0	0	0	0	0	0	0	0	0	0	0	0	0	0	0.0744	0	0	0	0	0	0	0	0	0	0	0	0.0698	0	0.0629	0	0	0	0	0	0	0	0	0	0	0	0	0	0	0	0	0	0.375	0	0	0	0	0	0	0	0	0	0	0	0	0	0	0	0	0	0	0	0	0	0	0	0	0	0	0	0	0	0.0643	0.0729	0	0	0	0	0	0	0	0	0	0.0713	0	0	0	0	0	0	0.5455	0	0	0	0	0	0	0	0	0	0	0	0.1012	0	0	0	0	0	0	0	0	0	0	0	0	0	0	0	0	0	0	0	0	0	0.35	0	0	0	0	0	0	0	0	0	0	0	0	0	0	0	0	0	0	0	0	0	0	0	0	0	0	0	0	0	0	0	0	0.0612	0.1908	0	0	0	0	0	0	0	0.1594	0	0	0	0	0	0	0	0	0	0	0	0	0	0	0	0	0	0	0	0	0	0	0	0	0	0	0.061	0	0	0	0	0	0	0.084	0	0	0	0	0	0	0	0	0	0	0	0	0	0	0	0	0	0	0	0	0	0	0	0	0	0	0	0	0	0	0	0	0	0	0	0	0	0.0655	0	0	0	0	0	0	0	0	0	0	0	0	0	0	0	0	0	0.1255	0.1255	0	0	0	0	0	0	0	0	0	0	0	0	0	0.0573	0	0	0	0	0	0.0892	0	0.0515	0	0	0	0.2853	0	0	0	0	0	0	0	0	0	0	0	0.2362	0	0	0	0	0.2192	0	0	0	0	0	0	0	0	0	0	0	0	0	0	0	0	0	0	0	0	0	0	0	0	0	0	0	0	0	0	0	0	0	0	0	0	0	0	0	0.1296	0.0629	0	0	0	0.0548	0	0	0	0	0	0	0	0	0	0	0	0	0	0	0	0	0	0	0	0	0	0	0	0	0	0	0	0	0	0	0	0	0	0	0	0	0	0	0	0	0	0	0	0	0	0	0	0	0	0	0	0	0	0	0	0	0	0	0	0	0	0	0	0	0	0	0	0	0	0	0.0557	0	0	0	0	0	0	0	0	0	0	0	0	0	0	0	0	0	0	0	0	0	0.6875	0	0	0	0	0	0	0	0	0.6169	0	0	0	0	0	0	0	0	0	0	0	0	0	0	0	0	0	0	0	0	0	0	0	0	0	0	0	0	0	0	0	0	0	0	0	0	0	0	0	0	0	0	0	0	0	0	0	0	0	0	0	0	0	0	0	0	0	0	0	0	0	0	0	0	0	0	0	0.3213	0.1438	0.1708	0	0	0	0	0	0	0	0	0	0	0	0	0	0	0	0	0	0	0	0	0.1447	0	0	0.1053	0	0	0	0	0	0	0	0	0	0	0.0837	0	0	0	0	0	0	0	0	0	0	0	0	0	0	0	0	0	0	0	0	0	0	0	0	0	0	0	0	0	0	0	0	0	0	0	0	0	0	0	0	0	0	0	0	0	0	0	0	0.0736	0.0814	0	0	0	0	0	0	0	0	0	0.0669	0.0656	0	0	0	0	0	0	0	0	0	0	0	0	0	0	0	0	0	0	0	0	0	0	0	0	0	0	0	0	0	0	0	0	0	0	0	0	0	0	0	0	0	0	0	0	0	0	0	0	0	0	0	0	0	0	0	0	0	0	0	0	0	0	0	0.1159	0	0	0	0	0	0	0	0	0	0	0	0	0	0	0	0	0	0	0	0	0	0	0	0	0	0	0	0	0	0	0	0	0	0	0	0.0795	0	0	0	0.6154	0	0	0	0	0	0	0	0	0	0	0	0	0	0	0	0	0	0	0	0	0	0	0	0	0	0	0	0	0	0	0	0	0	0	0	0	0	0	0	0	0	0	0	0	0	0	0	0	0	0	0	0	0	0	0	0	0	0	0	0	0	0	0	0	0	0	0	0	0	0	0	0	0	0	0	0.4706	0	0	0	0	0	0	0	0	0.1695	0	0	0	0	0	0	0	0	0	0	0	0	0	0	0	0	0	0	0	0	0	0	0	0	0	0	0	0	0.1103	0	0	0	0	0	0	0.1365	0	0	0	0	0	0	0	0	0	0	0	0	0	0	0	0.5	0	0	0	0	0	0	0	0.0753	0	0	0.0535	0	0	0	0	0	0	0	0	0	0	0	0	0.381	0.3333	0	0	0	0	0	0	0	0	0	0	0	0	0	0	0	0	0	0	0	0	0	0	0	0	0	0	0	0	0	0	0	0	0	0	0	0	0	0	0	0	0	0	0	0	0	0	0	0	0	0	0	0	0	0.0833	0	0	0	0	0	0	0	0	0	0	0	0	0	0	0	0	0	0	0	0	0	0	0.0521	0	0	0	0	0	0	0	0	0	0	0	0	0	0	0.2439	0.0943	0	0	0	0	0	0	0	0	0	0	0	0	0.0536	0	0	0	0	0.0504	0.1457	0	0	0	0	0	0.0541	0.0693	0.0933	0	0	0	0.1615	0	0	0	0	0	0	0	0	0	0	0	0	0	0	0	0	0.0683	0	0	0	0	0	0.1223	0	0	0	0	0	0	1	39.5426137	18.33	20.3	M	1	PES	Yes	-2.548669663	0	0	1	89	1
404	0	0	0	0	0	0	0	0	0	0	0	0	0	0	0	0	0	0	0	0	0	0	0	0	0	0	0	0	0	0	0	0	0	0	0	0	0	0	0	0	0	0	0	0	0	0	0	0	0	0	0	0	0	0	0	0	0	0	0	0	0	0	0	0	0	0	0	0	0	0	0	0	0	0	0	0	0	0	0	0	0	0	0	0	0	0	0	0	0	0	0	0	0	0	0	0	0	0	0	0	0	0	0	0	0	0	0	0	0	0	0	0	0	0	0	0	0	0	0	0	0	0	0	0	0	0	0	0	0	0	0	0	0	0	0	0	0	0	0	0	0	0	0	0	0	0	0	0	0	0	0	0	0	0	0	0	0	0	0.93	0	0	0	0	0	0	0	0	0	0	0	0	0	0	0	0	0	0	0	0	0	0	0	0	0	0	0	0	0	0	0	0	0	0	0	0	0	0	0.0565	0.0857	0	0	0	0	0	0	0	0	0	0	0	0	0	0	0	0	0	0	0	0	0	0	0	0	0	0	0	0	0	0	0	0	0	0	0	0	0	0	0	0	0	0	0	0	0	0	0	0	0	0	0	0	0	0	0	0	0	0	0	0	0	0	0	0	0	0	0	0	0	0	0	0	0	0	0.1607	0	0	0	0	0	0	0	0	0	0	0	0	0	0	0	0	0	0	0	0	0	0	0	0	0	0	0	0	0	0	0	0	0	0	0	0	0	0	0	0	0	0	0	0	0	0	0	0	0	0	0	0.2917	0	0	0	0.0806	0	0	0	0.0902	0	0	0	0	0	0.35	0	0	0	0	0	0	0	0	0	0	0.375	0	0	0	0	0	1	1	0	0	0	0	0	0	0	0	0	0	0	0	0	0	0	0	0	0	0	0	0	0	0	0	0	0	0	0	0	0	0	0	0	0	0	0	0.0962	0	0	0	0	0	0	0	0	0	0	0	0	0	0	0	0	0	0	0	0	0	0	0	0	0	0	0	0	0	0	0	0	0	0	0	0	0	0	0	0	0	0	0	0	0	0	0	0	0	0	0	0	0	0	0	0	0	0	0.9496	0	0	0	0	0	0	0	0	0	0	0	0	0	0	0	0	0	0	0	0	0	0	0	0	0	0	0	0	0	0	0	0.1029	0	0	0	0	0	0	0	0	0	0	0	0	0	0	0	0	0	0	0	0	0	0	0	0	0	0	0	0	0	0	0	0	0	0	0	0	0	0	0	0	0	0	0	0	0	0	0	0	0	0	0	0	0	0	0	0	0	0.28	0	0	0	0	0	0	0	0	0	0	0	0	0	0	0	0	0	0	0	0	0	0	0	0	0	0	0	0	0	0	0	0	0	0	0	0	0	0	0	0	0	0	0	0	0	0	0	0	0	0	0	0	0	0	0	0.3571	0	0.1818	0	0	0	0	0	0	0	0	0	0	0	0	0	0	0	0	0	0	0	0	0	0	0	0	0	0	0	0	0	0	0	0	0	0	0	0	0	0	0	0	0	0.1972	0.0658	0	0	0	0	0	0	0	0	0	0	0	0	0	0	0	0	0	0	0	0	0	0	0	0	0	0	0	0	0	0	0	0	0	0	0	0	0	0	0	0	0	0	0	0	0	0	0	0	0	0	0	0	0	0	0	0	0	0	0	0	0	0	0	0	0	0	0	0	0	0	0	0	0	0	0	0	0.35	0	0	0	0	0	0	0	0	0	0	0	0	0	0	0	0	0	0	0	0	0	0	0	0	0	0	0	0	0	0	0	0	0	0	0	0	0	0	0	0	0	0	0	0	0	0	0	0	0	0	0	0	0	0	0	0	0	0	0	0	0	0	0	0	0	0	0	0	0.0519	0	0	0	0	0	0	0	0	0	0	0	0	0	0	0	0	0	0	0	0	0	0	0	0	0	0	0	0	0	0	0	0	0	0	0	0	0	0	0	0	0	0	0	0.8182	0	0	0	0	0	0	0	0	0	0	0	0	0	0	0	0	0	0	0	0	0	0	0	0	0	0	0	0	0	0.1205	0	0	0	0	0	0	0	0	0	0	0	0	0	0	0	0	0	0	0	0	0	0	0	0	0	0	0	0	0	0	0	0	0	0	0	0	0	0	0	0	0	0	0	0	0	0	0	0.1186	0	0	0	0	0	0	0	0	0	0	0	0	0	0	0	0	0	0	0	0	0	0	0	0	0	0	0	0	0	0	0	0	0	0	0	0	0	0	0	0	0	0	0	0	0	0	0	0	0	0	0.1139	0	0.1053	0	0	0.9804	0	0	0	0	0	0	0	0	0	0	0	0	0	0	0	0	0	0	0	0	0	0	0	0	0	0	0	0	0	0	0	0	0	0	0	0	0	0	0	0	0	0	0	0	0	0	0	0	0	0	0	0	0	0	0	0	0	0	0	0	0	0	0	0	0	0	0	0	0	0	0	0	0	0	0	0	0	0	0	0	0	0	0	0	0	0	0	0	0	0	0	0	0	0	0	0	0	0	0	0	0	0	0.2586	0	0	0	0	0	0	0	0	0	0	0	0	0	0	0	0	0	0	0	0	0	0	0	0	0	0	0	0	0	0	0	0	0	0	0	0	0	0	0	0	0	0	0	0	0	0	0	0	0	0	0	0	0	0	0	0	0	0	0	0	0	0	0	0	0	0	0	0	0	0	0	0	0	0	0	0	0	0	0	0	0	0	0	0	0	0	0	0	0	0	0	0	0	0	0	0	0	0	0	0	0	0	0	0	0	0	0	0	0	0	0	0	0	0	0	0	0	0	0	0	0	0	0	0	0	0	0	0	0	0	0	0	0	0	0	0	0	0	0	0	0.5	0	0	0	0	0	0	0	0	0	0	0	0	0	0	0	0	0	0	0	0	0	0	0	0	0	0	0	0	0	0	0	0	0	0	0	0	0	0	0	0	0	0	0	0	0	0.106	0.0864	0	0	0	0	0	0	0	0	0	0	0	0	0	0	0	0	0	0	0	0	0	0	0	0	0	0	0	0	0	0	0	0	0	0	0	0	0	0	0	0	0	0	0	0	0	0	0	0	0	0	0	0	0	0	0	0	0	0.2195	0.2059	0	0	0	0	0	0	0	0	0	0	0	0	0	0	0	0	0	0	0	0	0	0	0	0	0	0	0	0	0	0	0	0	0	0	0	0	0	0	0	0	0	0	0	0	0	0	0	0	0	0	0	0	0	0	0	0	0	0	0	0	0	0	0	0	0	0	0	0	0	0	0	0	0	0	0	0	0	0	0	0	0	0	0	0	0	0	0	0	0	0	0	0	0	0	0	0	0	0	0	0	0.0722	0	0	0	0	0	0	0	0	0	0	0	0	0	0	0	0	0	0	0	0	0	0	0	0	0	0	0	0	0	0	0	0	0	0	0	0	0	0	0	0	0	0	0	0	0	0	0	0	0.1231	0	0	0	0	0	0	0	0	0	0	0	0	0	0	0	0	0	0	0	0	0	0	0	0	0	0	0	0	0	0	0	0	0	0	0	0	0	0	0	0	0	0	0	0.0753	0	0	0	0	0	0	0	0	0	0	0	0	0	0	0	0	0	0	0	0	0	0	0	0	0	0	0	0	0	0	0	0	0	0	0	0	0	0	0	0	0	0	0	0	0	0	0	0	0	0	0	0	0	0	0	0	0	0	0	0	0	0	0	0	0	0	0	0	0	0	0	0	0	0	0	0	0	0	0	0	0	0	0	0	0	0	0	0	0	0	0	0	0	0	0	0	0	0	0	0	0	0	0	0	0	0	0	0	0	0	0	0	0	0	0	0	0	0	0	0	0	0	0	0	0	0	0	0	0	0	0	0	0	0	0	0	0	0	0	0	0	0	0	0	0	0	0	0	0	0	0	0	0	0	0	0	0	0	0	0	0	0	0	0	0	0	0	0	0	0	0	0	0	0	0	0	0	0	0	0	0	0	0	0	0	0	0	0	0	0	0	0	0	0	0	0	0	0	0	0	0	0	0	0	0	0	0	0	0	0	0	0	0	0.4615	0.4615	0	0	0	0	0	0	0	0	0	0	0.0583	0	0	0	0	0	0	0	0	0	0	0	0	0	0	0	0	0	0	0	0	0	0	0	0	0	0	0	0	0	0	0	0	0	0	0	0	0	0	0	0	0	0	0	0	0	0	0	0	0	0	0	0	0	0	0	0	0	0	0	0	0	0	0	0	0	0	0	0	0.1375	0	0	0	0	0	0	0	0	0	0	0	0	0	0	0.1562	0.1368	0	0	0	0	0	0	0	0	0	0	0	0	0	0	0	0	0	0	0	0	0	0	0	0	0	0	0	0	0	0	0	0	0	0	0	0	0	0	0	0	0	0	0	0	0	0	0	0	0	0.75	0	0	0	0	0	0	0	0	0	0	0	0	0	0	0	0	0	0	0	0	0	0	0	0	0	0	0	0	0	0	0	0	0	0	0	0	0	0	0	0	0	0	0	0	0	0	0	0	0	0	0	0	0	0	0	0	0	0	0	0	0	0	0	0	0	0	0	0	0	0	0	0	0	0	0	0	0	0	0	0	0	0	0	0	0	0	0	0	0	0	0	0	0	0	0	0	0	0	0	0	0	0	0	0	0	0	0	0	0	0	0	0	0	0	0	0	0	0	0	0	0	0	0	0	0	0	0	0	0	0	0	0	0	0	0	0	0	0	0	0	0	0	0	0	0	0	0	0	0	0.9697	0	0	0	0	0	0	0	0	0	0	0	0.1111	0	0	0	0	0	0	0	0	0	0	0	0	0	0.1481	0.1429	0	0	0	0	0	0	0	0	0	0	0	0	0	0	0	0	0	0	0	0	0	0	0	0	0	0	0	0	0	0	0	0	0	0	0	0	0	0	0	0	0	0	0	0	0	0	0	0	0	0	0	0	0	0	0	0	0	0	0	0	0	0	0	0	0	0	0	0	0	0	0	0	0	0	0	0	0	0	0	0	0	0	0	0	0	0	0	0	0	0	0	0	0	0	0	0	0	0	0	0	0	0.2564	0.2368	0	0	0	0	0	0	0	0	0	0	0	0	0	0	0	0	0	0	0	0	0	0	0	0	0	0	0	0	0	0	0.1837	0	0	0	0	0	0	0	0	0	0	0	0	0	0	0	0	0	0	0	0	0	0	0	0	0	0	0	0	0	0	0	0	0	0	0	0	0	0	0	0	0	0	0	0	0	0	0	0.3118	0.3216	0.3041	0	0	0	0	0	0	0	0	0	0	0	0	0	0	0	0	0	0	0	0	0	0	0	0	0	0	0	0	0	0	0	0.875	0.86	0	0.8654	0	0.898	0	0	0	0	0.8889	0.4028	0	0.2951	0	0.4267	0.4267	0.3973	0	0.4605	0.4156	0.2414	0.8305	0	0	0.4429	0.5143	0.6047	0	0	0	0	0	0	0	0	0	0	0	0	0	0	0.8062	0.7656	0	0	0	0.125	0.5156	0.2615	0.4255	0.4444	0	0	0	0	0	0	0	0.1548	0	0	0	0	0.4286	0	0	0	0	0	0	0	0	0	0	0	0	0	0	0	0	0	0	0	0	0	0	0	0	0	0	0	0	0	0	0.5278	0.5128	0	0.3676	0.3425	0.3968	0.3651	0.2698	0	0.1839	0.2614	0.2442	0.2418	0	0	0	0	0	0	0	0	0	0.0698	0	0.1571	0.1497	0	0	0	0	0	0	0	0	0	0	0	0	0	0	0	0	0	0	0	0	0	0	0	0	0	0	0	0	0	0	0	0	0	0	0	0	0	0	0	0	0	0	0	0	0	0	0	0	0	0	0	0	0	0	0	0	0	0	0	0	0	0	0	0	0	0	0	0	0	0	0	0	0	0	0	0	0	0	0	0	0	0	0	0	0	0	0	0	0	0	0	0	0	0	0	0	0	0	0	0	0	0	0	0	0	0.1728	0	0	0	0	0	0	0	0	0	0	0	0	0	0	0	0	0	0	0	0	0	0	0	0	0	0	0	0.1875	0	0	0	0	0	0.0578	0	0	0	0	0	0	0	0	0	0	0	0	0	0	0	0	0	0	0	0	0	0	0	0	0	0	0	0	0	0	0	0	0	0	0	0	0	0	0	0	0	0	0	0	0	0	0	0	0	0	0	0	0	0	0	0	0	0	0	0	0	0	0	0	0	0	0	0	0	0	0	0	0	0	0	0	0	0	0	0	0	0	0	0	0	0	0	0	0	0	0	0	0	0	0	0	0	0	0.2333	0	0	0	0	0	0	0	0	0	0	0	0	0	0	0	0	0	0	0	0	0	0	0	0	0	0	0	0	0	0	0	0	0	0	0	0	0	0	0	0	0	0	0	0	0	0	0	0	0	0	0	0	0	0	0	0	0	0	0	0	0	0	0	0	0	0	0	0	0	0	0	0	0	0	0	0	0	0	0	0	0	0	0	0	0	0	0	0	0	0	0	0	0	0	0	0	0	0.2963	0	0	0	0	0	0	0	0	0	0	0	0	0	0	0	0	0	0	0	0	0	0	0	0	0	0	0	0	0	0	0	0	0	0	0	0.2333	0	0	0	0	0	0	0	0	0	0	0	0	0	0	0	0	0	0	0	0	0	0	0	0	0	0	0	0	0	0	0	0	0	0	0	0	0	0	0	0	0	0	0	0	0	0	0.2759	0	0	0	0	0	0	0	0	0.1311	0	0	0	0	0	0	0	0	0	0	0	0	0	0	0	0	0	0	0	0	0	0	0	0	0	0	0	0	0	0	0	0	0	0	0	0	0	0	0	0	0	0	0	0	0	0	0	0	0	0	0	0	0	0	0	0	0	0	0	0	0	0	0	0	0	0	0	0	0	0	0	0	0	0	0	0	0	0	0	0	0	0	0	0	0	0	0	0	0	0	0	0	0	0	0	0	0	0	0	0	0	0	0	0	0	0	0	0	0	0	0	0	0	0	0	0	0	0	0	0	0	0	0	0	0	0	0	0	0	0	0	0	0	0	0	0	0	0	0	0	0	0	0	0	0	0	0	0	0	0	0	0	0	0	0	0	0	0	0	0	0	0	0	0	0	0	0	0	0	0	0	0	0	0	0	0	0	0	0	0	0	0	0	0	0	0	0	0	0	0	0	0	0	0	0	0	0	0	0	0	0	0	0	0	0	0	0	0	0	0	0	0	0	0	0	0	0	0	0	0	0	0	0	0	0	0	0	0	0	0	0	0	0	0	0	0	0	0	0	0	0	0	0	0	0	0	0	0	0	0	0.0825	0	0	0	0	0	0	0	0	0	0	0	0	0	0	0	0	0	0	0.1786	0	0	0	0	0	0	0	0	0	0	0	0	0	0	0	0	0	0	0	0	0	0	0	0	0	0	0	0	0	0	0	0	0	0	0	0.068	0	0	0	0	0	0	0.1324	0	0	0	0	0	0	0	0	0	0	0	0	0	0	0	0	0	0.6667	0	0	0	0	0	0	0	0	0.0609	0	0	0	0	0	0	0	0	0	0	0	0	0	0	0	0	0	0	0	0	0	0	0	0	0	0	0	0	0	0	0	0	0	0	0	0	0	0	0	0	0	0	0	0	0	0	0	0	0	0	0	0	0	0	0	0	0	0	0	0	0	0	0	0	0	0	0	0	0	0	0	0	0	0	0	0	0	0	0	0	0	0	0	0.2571	0	0	0	0	0	0	0	0	0	0	0	0	0	0	0	0	0	0	0	0	0	0	0	0	0	0	0	0	0	0	0	0	0	0	0	0	0	0	0	0	0.189	0	0	0	0	0	0	0	0	0	0	0	0	0	0	0	0	0	0	0	0	0	0	0	0	0	0	0	0	0	0	0	0	0	0	0	0	0	0	0	0	0	0	0	0	0	0	0	0	0	0	0	0	0	0	0	0	0	0	0	0	0	0	0	0	0	0	0	0	0	0	0	0	0	0	0.3472	0	0	0	0	0	0	0	0	0	0	0	0	0	0	0	0	0	0	0	0	0	0	0	0	0	0	0	0	0	0	0	0	0	0	0	0	0	0	0	0	0	0	0	0	0	0	0	0	0	0	0	0	0	0	0	0	0	0	0	0	0	0	0	0	0	0	0	0	0	0	0	0	0	0	0	0	0	0	0	0	0	0	0	0	0	0	0	0	0	0	0	0	0	0	0	0	0	0	0	0	0	0	0	0	0	0	0	0	0	0	0	0	0	0	0	0	0	0	0	0	0	0	0	0	0	0	0	0	0	0	0	0	0	0	0	0	0	0	0	0	0	0	0	0	0	0.0741	0.1085	0	0	0	0	0	0	0	0	0	0	0	0	0	0	0	0	0	0	0.2	0	0	0	0	0	0	0	0	0	0	0	0	0	0	0	0	0	0	0	0	0	0	0	0	0	0	0	0	0	0	0	0	0	0	0	0	0	0	0	0	0	0	0	0	0	0	0	0	0	0	0	0	0	0	0	0	0	0	0	0	0	0	0	0	0	0	0	0	0	0	0	0	0	0	0	0	0	0	0	0	0	0	0	0	0	0	0	0	0	0	0	0	0	0	0	0	0	0	0	0	0	0	0	0	0	0	0	0	0	0	0	0	0	0	0	0	0	0	0	0	0	0	0	0	0	0	0	0	0	0	0	0	0	0	0.7	0	0	0	0	0	0	0	0	0	0	0	0	0	0	0	0	0	0	0.2043	0.2593	0	0	0	0	0	0	0	0	0	0	0	0	0	0	0	0	0	0	0	0	0	0	0	0	0	0.2723	0	0	0	0	0	0	0	0	0	0	0	0	0	0	0	0	0	0	0	0	0	0	0	0	0	0	0	0	0	0	0	0	0	0	0	0	0	0	0	0	0	0.0503	0	0	0	0.0654	0	0	0	0	0	0	0	0	0	0	0.1977	0	0	0	0	0	0	0	0	0	0	0	0	0	0	0	0	0	0	0	0	0	0	0	0	0	0	0	0	0	0	0	0	0	0	0	0	0	0	0	0	0	0	0	0	0	0	0	0	0	0	0	0	0	0	0	0	0	0	0	0	0	0	0	0	0	0	0	0	0	0	0	0	0	0	0	0.0662	0	0	0	0	0	0	0	0	0	0	0	0	0	0	0	0	0	0	0	0	0	0	0	0	0	0	0	0	0	0	0.55	0	0	0	0	0	0	0	0	0	0	0	0	0	0	0	0	0	0	0.0598	0	0	0	0	0	0	0	0	0	0	0	0	0	0	0	0	0	0	0	0	0	0	0	0	0	0	0	0	0	0	0	0	0	0	0	0	0	0	0	0	0	0	0	0	0	0	0	0	0.431	0.2281	0.299	0	0	0	0	0.5	0	0	0	0	0	0	0	0	0	0	0	0	0	0	0	0	0	0	0	0	0	0	0	0	0	0	0	0.1316	0	0	0	0	0	0	0	0	0	0	0	0	0	0	0	0	0	0	0	0	0	0	0	0	0	0	0	0	0	0	0	0	0	0	0	0	0	0	0	0	0	0	0	0	0	0.3684	0	0	0	0	0.0833	0	0	0	0	0	0	0	0	0	0	0	0	0	0	0	0	0	0	0.2667	0.2963	0	0	0	0	0	0	0	0	0	0	0	0	0	0	0	0	0	0	0	0	0	0	0	0	0	0	0	0	0	0	0	0	0	0	0	0	0	0	0	0	0	0	0	0	0	0	0	0	0	0	0	0	0	0	0	0	0	0	0	0	0	0	0	0	0	0	0	0	0	0	0	0	0	0	0	0	0	0	0	0	0	0	0	0	0	0	0	0	0	0	0	0	0	0	0	0	0	0	0	0	0	0	0	0	0	0	0	0	0	0	0	0.2049	0.1984	0	0	0	0	0	0	0	0	0	0	0	0	0	0	0	0	0	0	0	0	0	0	0	0	0	0	0	0	0	0	0	0	0	0	0	0	0	0	0	0	0	0	0	0	0	0	0	0	0	0	0	0	0	0	0	0	0	0	0	0	0	0	0	0	0	0	0	0	0	0	0	0	0	0	0	0	0	0	0	0	0	0	0	0	0	0	0	0	0	0	0	0	0	0	0	0	0	0	0	0	0	0	0	0.1061	0	0	0	0	0	0	0	0	0	0	0	0	0	0	0	0.5172	0	0	0	0	0	0	0	0	0	0	0	0	0	0	0	0	0	0	0	0	0	0	0	0	0	0	0	0	0	0	0	0	0	0	0	0	0.4	0	0	0	0	0	0	0	0	0	0	0	0	0	0	0	0	0	0	0	0	0	0	0	0	0	0	0	0	0	0	0	0	0	0	0	0	0	0	0	0	0	0	0	0	0	0	0	0	0	0	0	0	0	0	0	0	0	0	0	0	0	0	0	0	0	0	0	0	0	0	0	0	0	0	0	0	0	0	0	0	0	0	0	0	0	0	0	0	0	0	0	0	0	0	0	0	0	0	0	0	0	0	0	0	0	0	0	0	0	0	0	0	0	0	0	0	0	0	0	0	0	0	0	0	0	0	0	0	0	0	0	0	0	0	0	0	0	0	0	0	0	1	58.1555912	18.65	18.1	M	0	PES	Yes	-4.104177778	0	0	2	63	0
405	0	0	0	0	0	0	0	0	0	0	0	0	0	0	0	0	0	0	0	0	0	0	0	0	0	0	0	0	0	0	0	0	0	0	0	0	0.0544	0	0	0	0	0	0	0	0	0	0	0	0	0	0	0	0	0	0	0	0	0	0	0	0	0	0	0	0	0	0	0	0	0	0	0	0	0	0	0	0	0	0	0	0	0	0	0	0	0	0	0	0	0	0.0729	0	0	0	0	0	0	0	0	0	0	0	0	0	0	0	0	0.0551	0	0	0	0	0	0	0	0	0	0	0	0	0	0	0	0	0	0	0	0	0	0	0.1316	0.0789	0	0	0	0	0	0	0	0	0	0	0	0	0.0566	0	0	0	0	0	0.3333	0.5625	0.5625	0	0	0	0	0	0.984	0	0	0	0	0	0	0	0	0	0	0	0	0	0	0	0	0	0	0	0	0	0	0	0	0	0	0	0	0	0	0	0	0	0	0	0	0	0	0	0	0	0	0	0.0517	0.0608	0	0	0	0.875	0	0	0	0	0	0	0	0	0	0	0.913	0	0.0842	0	0	0	0	0	0	0	0	0	0	0	0	0	0	0	0	0	0	0	0	0	0	0	0	0	0	0	0	0	0	0	0	0	0	0	0	0	0	0	0	0	0	0	0	0	0	0	0	0	0	0	0	0.0864	0	0	0	0	0	0	0	0	0	0	0	0	0	0	0	0	0	0	0	0.125	0	0	0	0	0	0	0	0	0.209	0	0	0	0	0	0	0	0	0	0	0	0	0	0	0	0	0	0	0	0	0	0	0.1212	0.0707	0	0	0	0	0	0	0.1818	0	0	0	0	0	0.5312	0	0	0	0	0	0	0	0	0	0	0.2791	0.0909	0	0	0	0	0.9419	0.9375	0	0	0	0	0	0	0	0.0521	0	0	0	0	0	0.0909	0.0808	0	0	0	0	0	0	0	0	0	0	0	0	0	0	0	0	0	0	0	0	0.0619	0	0	0	0	0	0	0	0	0	0	0	0	0	0	0	0	0	0	0	0	0	0	0	0	0	0	0	0	0	0	0	0	0	0	0	0	0	0	0	0	0	0	0	0	0	0	0	0	0	0	0	0	0	0	0	0	0	0	0	0.9921	0	0	0	0	0	0	0.0653	0.0655	0.0545	0.0674	0	0	0	0	0	0	0	0	0	0	0	0	0	0	0	0	0	0	0	0	0	0.0804	0	0	0.0965	0	0	0	0	0	0	0	0	0	0	0	0.1957	0	0	0	0.08	0.1098	0	0	0	0	0	0	0	0	0	0	0	0	0	0	0	0	0	0	0	0	0	0	0	0	0	0	0	0	0	0	0	0	0	0	0	0	0	0.1264	0	0	0	0	0	0	0	0	0	0	0	0	0	0	0.131	0	0	0	0	0	0	0	0	0	0	0	0	0	0.12	0	0	0	0	0	0	0	0	0	0	0	0	0	0	0	0	0	0	0	0	0	0	0	0	0	0	0	0.1582	0.1503	0	0	0	0	0	0	0	0	0	0	0	0	0	0	0	0	0	0	0	0	0	0	0	0	0	0	0	0.0696	0	0	0	0	0	0	0	0	0	0	0	0	0	0.1453	0.0656	0	0	0	0	0	0	0	0	0	0	0	0	0	0	0	0	0	0	0	0	0	0	0	0	0	0	0	0	0	0	0	0	0	0	0.2083	0.2041	0	0	0	0	0.1522	0	0	0	0	0	0	0	0	0	0	0	0	0	0	0	0	0	0	0	0	0	0.6879	0.6991	0	0	0	0	0	0	0	0	0	0	0	0	0.2479	0	0	0	0	0	0	0	0.0531	0.0563	0	0	0	0	0	0	0	0	0	0	0	0	0	0	0	0	0	0	0.2059	0	0	0	0	0	0	0	0	0	0	0	0	0	0	0	0	0	0	0	0	0	0	0	0	0	0	0	0	0	0	0	0	0	0	0	0	0	0	0	0	0.0581	0	0	0	0	0	0	0	0	0	0	0	0	0	0	0	0	0	0	0	0	0	0	0	0	0	0	0	0	0	0	0	0	0	0	0	0	0	0	0	0.1017	0.1154	0	0	0.8889	0	0	0	0	0	0	0	0	0	0	0	0	0	0	0	0	0	0	0	0	0.3	0	0	0	0	0.2	0.197	0	0	0	0	0	0	0	0	0	0	0	0	0	0	0	0	0	0	0	0	0	0	0	0	0	0	0	0	0	0	0	0	0	0	0	0	0	0	0	0	0	0	0	0	0	0	0	0	0	0	0	0	0.0681	0	0	0	0	0	0	0	0	0	0	0	0	0	0	0	0	0	0	0	0.0673	0	0	0	0	0	0	0	0	0	0	0	0	0	0	0	0	0	0	0	0	0	0	0	0	0	0	0	0	0.0506	0	0.0533	0	0	0.9884	0	0	0.08	0	0	0	0	0	0	0	0	0	0	0	0	0	0	0	0	0	0	0	0	0	0	0	0	0	0	0	0	0	0	0	0	0	0	0	0	0	0	0	0	0	0	0	0	0	0	0	0	0.7333	0	0	0	0	0	0	0.0541	0	0	0	0	0	0	0	0	0	0	0	0	0	0	0	0	0	0	0	0	0	0	0	0	0	0.2222	0	0	0	0	0	0	0	0	0.1848	0	0	0	0	0	0	0	0	0	0	0	0	0	0	0	0	0	0	0.3684	0	0	0	0	0	0	0	0	0	0	0	0	0	0	0	0.1455	0	0	0	0	0	0	0	0	0	0	0	0	0	0	0	0	0	0	0	0	0	0	0	0	0	0	0	0	0	0	0	0	0	0	0	0	0	0	0	0	0	0	0	0	0	0	0	0	0	0	0	0	0	0	0	0	0	0	0	0	0	0	0	0	0	0	0	0	0	0	0	0	0	0	0	0	0	0	0	0	0	0	0	0	0	0	0	0	0	0	0	0.0657	0	0	0	0	0	0	0	0.1101	0	0	0.27	0.2895	0	0	0	0	0	0	0	0	0	0	0.1628	0	0	0	0	0	0	0	0	0	0	0	0	0	0	0	0	0	0	0	0	0	0	0	0	0	0.3719	0	0	0	0.0519	0.0722	0	0	0	0	0	0	0	0	0	0	0	0	0	0	0.0924	0.0796	0	0	0	0	0	0	0	0	0	0	0	0	0	0	0	0	0	0	0	0	0	0	0	0	0	0	0	0	0	0	0	0	0	0	0	0	0	0	0	0	0	0	0	0	0	0	0	0	0	0	0	0	0	0	0	0	0	0.2267	0.1746	0	0	0	0	0.3375	0.0532	0	0	0	0	0	0	0	0	0	0	0	0	0	0	0	0	0	0	0	0	0	0	0	0	0	0	0	0	0	0.5128	0	0	0	0	0	0	0	0	0	0	0	0	0	0	0	0	0	0	0	0	0	0	0	0	0	0	0	0	0	0	0	0	0	0	0	0	0	0	0	0	0	0	0	0	0	0	0	0	0	0	0	0	0	0	0	0	0	0	0	0	0	0	0	0	0.0619	0	0	0	0	0	0	0	0	0	0	0	0	0	0	0	0.0656	0	0.05	0	0.0551	0	0	0	0	0.1721	0.1702	0	0	0	0	0	0	0	0	0	0	0	0	0	0	0	0	0	0.2083	0	0.3448	0.3091	0.35	0	0	0	0	0	0	0	0	0	0	0	0	0	0	0	0	0	0	0	0	0	0	0	0	0	0	0	0	0	0	0	0	0	0	0	0	0	0	0	0	0	0	0	0	0	0	0	0	0	0	0	0	0.1183	0	0	0	0	0	0	0	0	0	0	0	0	0	0	0	0	0	0	0	0	0	0	0	0	0	0	0	0	0	0	0	0	0	0	0	0	0	0	0	0	0	0	0	0	0	0	0	0	0	0	0	0	0.1912	0	0	0	0	0	0	0	0	0	0	0	0	0	0	0	0	0	0	0	0	0	0	0	0	0	0	0	0	0	0	0	0	0	0	0	0	0	0	0	0	0	0	0	0	0	0	0	0.0598	0	0	0	0	0	0	0	0	0	0	0	0	0	0	0	0	0	0	0	0	0	0	0	0	0	0	0	0	0	0	0	0	0	0	0	0	0	0	0	0	0	0	0	0	0	0	0	0	0	0	0	0	0	0	0	0	0	0	0	0	0	0	0	0	0	0	0	0	0	0	0	0	0	0	0	0	0	0	0	0	0	0	0	0	0	0	0	0	0	0	0	0	0	0	0	0	0	0	0	0	0	0	0	0	0.4079	0.4079	0	0	0	0	0	0	0	0	0	0	0.05	0	0	0	0	0	0	0	0	0	0	0	0	0	0	0	0	0	0	0	0	0	0	0	0	0.2121	0.3103	0	0	0	0	0	0	0	0	0	0	0	0	0	0	0	0	0	0	0	0	0	0	0	0	0	0	0	0	0	0	0	0	0	0	0	0	0	0	0	0.9091	0.058	0	0.1194	0	0.3625	0.4394	0	0	0	0	0	0	0	0	0	0	0	0.1088	0.0981	0	0	0	0	0	0	0	0	0	0	0	0	0	0	0	0	0	0	0	0	0	0	0.0602	0	0	0	0	0	0	0	0	0	0	0	0	0	0	0	0	0	0	0	0	0	0	0	0	0	0.2821	0.5876	0	0	0.0833	0	0	0	0	0	0	0	0	0	0	0	0	0	0	0	0	0	0	0	0	0	0	0	0	0	0	0.1702	0	0	0	0	0	0	0	0	0	0	0	0	0	0	0	0	0	0	0	0	0	0	0	0	0	0	0	0	0	0	0	0	0	0	0	0	0	0	0	0	0	0	0	0	0	0	0	0	0	0	0	0	0	0	0.1455	0	0	0	0	0	0	0	0	0	0	0	0	0	0	0	0	0	0	0	0	0	0	0	0	0	0	0	0	0	0	0	0	0	0	0	0	0	0	0	0	0	0	0	0	0	0.3256	0	0	0	0.1429	0	0	0	0	0	0	0	0	0	0	0	0	0	0	0.994	0	0	0	0	0	0	0	0	0	0	0	0.0921	0.0523	0	0	0	0.2821	0	0	0	0	0	0	0	0	0.1718	0.1208	0	0	0	0	0	0	0	0	0	0	0	0	0	0	0	0	0	0	0	0	0	0	0	0	0	0	0	0	0	0	0	0	0.1371	0	0	0	0	0	0	0	0	0	0	0	0	0	0	0	0	0	0	0	0	0	0	0	0.0667	0.0948	0	0.0563	0	0	0.0918	0	0	0	0	0	0	0	0	0	0	0	0	0	0	0	0	0	0	0	0	0	0	0	0	0	0	0	0	0	0	0	0	0	0	0	0	0	0	0	0	0	0	0	0	0	0	0	0	0	0	0	0	0	0	0	0	0	0	0	0	0	0	0	0	0	0	0	0	0	0	0.1186	0	0.1642	0	0	0	0	0	0	0	0	0	0	0	0	0	0	0	0	0	0	0	0	0	0	0	0	0	0	0.0714	0	0	0	0	0	0	0	0	0	0	0	0	0	0	0	0.2982	0	0	0.35	0.3618	0.3409	0	0	0	0	0	0	0	0	0	0	0	0	0	0	0	0	0	0	0	0	0	0	0	0	0	0	0	0	0	0.6	0.5814	0.7286	0.7095	0	0.7152	0	0.7612	0	0	0	0	0.8316	0.2245	0	0.1713	0	0.262	0.2771	0.2105	0	0.3289	0.5628	0.3434	0.8075	0.1217	0	0.3596	0.4953	0.5098	0	0	0	0	0	0	0	0	0.0833	0	0.1849	0	0	0.0688	0.6586	0.6149	0	0	0	0.1127	0.6108	0.2812	0.4876	0.5214	0.2063	0	0	0.0652	0	0	0	0	0.051	0	0	0	0.2373	0	0	0	0	0	0	0	0	0	0	0	0	0	0	0	0	0	0	0	0	0	0	0	0	0	0	0	0	0	0	0.4045	0.4157	0	0.2308	0.232	0.2391	0.2143	0.2597	0	0.151	0.2753	0.253	0.252	0	0	0	0	0	0	0.0535	0.0543	0	0.1751	0	0.2335	0.2282	0	0	0	0	0	0	0	0	0	0	0	0	0	0	0	0	0	0	0	0	0	0	0	0	0	0	0	0	0	0	0	0	0	0	0	0	0	0	0	0	0	0	0	0.1325	0	0	0.1011	0	0	0	0	0	0	0	0	0	0	0	0	0	0	0	0	0	0	0	0	0	0	0	0	0	0	0	0	0	0	0	0	0	0	0	0	0	0	0	0	0	0	0	0	0	0	0	0	0	0	0	0	0	0	0	0	0	0.1897	0.2167	0	0	0	0	0	0	0	0	0	0	0	0	0	0	0	0	0	0	0	0	0	0	0	0	0	0	0	0	0	0	0	0	0	0	0	0	0	0	0	0	0	0	0	0	0	0	0	0	0	0	0	0	0	0	0.1	0	0	0	0	0	0	0	0	0.4286	0	0	0	0	0	0	0	0	0	0	0	0	0	0	0	0	0	0	0	0	0	0	0	0	0	0	0.0618	0	0	0	0	0	0	0	0	0	0	0	0	0	0	0	0	0	0	0	0	0	0	0	0	0	0	0	0	0	0	0	0	0	0	0	0	0	0	0	0	0	0	0	0	0	0	0	0	0	0	0	0	0	0	0	0	0	0	0	0	0	0	0	0	0	0	0	0	0	0	0	0	0	0	0	0	0	0	0	0	0	0	0	0	0	0	0	0	0	0	0	0	0	0	0	0	0	0	0	0	0	0.0758	0.106	0	0.0548	0	0	0	0	0	0	0	0	0	0	0	0	0	0	0.22	0	0	0	0	0	0	0	0	0	0	0	0	0	0	0	0	0	0.0615	0	0.2088	0	0	0	0	0	0	0	0	0	0	0	0.0864	0	0	0	0	0	0	0	0	0	0	0	0	0	0	0	0	0	0	0	0	0	0	0.1628	0.2075	0	0	0	0	0	0	0	0	0	0	0	0	0	0	0	0	0	0	0	0	0	0	0	0	0	0	0	0	0	0	0	0	0	0	0	0	0	0	0	0	0	0	0	0	0	0	0.2437	0	0	0	0	0	0	0	0	0	0	0	0	0	0	0	0	0	0	0	0	0	0	0	0	0	0	0	0	0	0	0	0	0	0	0	0	0	0	0	0	0	0	0	0	0	0	0	0	0	0	0	0	0	0	0	0	0	0	0	0	0	0	0.0651	0	0	0	0	0	0	0	0	0	0	0	0	0	0	0	0	0	0	0	0	0	0	0	0	0	0	0	0	0	0	0	0	0	0	0	0	0	0	0	0	0	0	0	0	0	0	0	0	0	0	0	0	0	0	0	0	0	0	0	0	0	0	0	0	0	0	0	0.0588	0	0	0	0	0	0	0	0	0	0	0	0	0	0	0	0	0	0	0	0	0	0	0	0	0	0	0	0	0	0	0	0	0	0	0	0	0	0	0	0	0	0	0	0	0	0	0	0	0	0	0	0	0	0	0	0	0	0	0	0	0	0	0	0	0	0	0	0	0	0	0	0	0	0	0	0	0	0	0	0	0	0	0	0	0	0	0	0	0	0	0	0	0	0	0	0	0	0	0	0	0	0	0	0	0	0	0	0	0	0	0	0	0	0	0	0	0	0	0	0	0	0	0	0	0	0	0	0	0.0667	0	0	0	0	0	0	0	0	0	0	0	0	0	0	0	0	0	0	0.1419	0	0	0	0	0	0	0	0	0	0	0	0	0	0	0	0	0	0	0	0	0	0	0	0	0	0	0	0	0.0609	0	0	0	0	0	0	0.0617	0	0	0	0	0	0	0	0	0	0	0	0	0	0	0	0	0	0	0.0946	0.0579	0	0	0	0	0.5333	0	0	0	0	0.2857	0	0	0	0.0517	0	0	0	0	0	0	0	0	0	0	0	0	0	0	0	0	0	0	0	0	0	0	0	0	0	0	0	0	0	0	0	0	0	0	0	0	0	0	0	0	0	0	0	0	0	0	0	0	0	0	0	0	0	0	0	0	0	0	0	0.0588	0	0	0.6875	0	0	0	0	0	0	0	0	0	0	0	0	0	0	0	0	0	0	0	0	0.2875	0	0	0	0	0	0	0	0	0	0	0	0	0	0	0	0	0	0	0.3684	0	0	0	0	0	0	0	0	0	0	0	0	0	0	0	0	0	0	0	0	0	0.1424	0	0	0	0	0	0	0	0	0	0	0	0	0	0	0	0	0	0	0	0	0	0	0	0	0	0	0	0	0	0	0	0	0	0.1014	0	0	0	0.1094	0	0	0	0	0	0	0	0	0	0	0	0	0	0	0	0	0	0	0	0	0	0	0	0	0	0	0	0	0	0	0	0	0.0578	0.056	0	0	0.3993	0	0	0	0	0	0	0	0	0	0	0	0	0	0	0.0684	0	0	0	0.0833	0	0	0	0	0	0	0	0	0	0	0	0.0554	0	0	0	0	0	0	0	0	0	0	0	0	0	0	0	0	0	0	0	0	0	0	0	0	0	0.0918	0	0	0	0	0	0	0	0	0	0	0	0	0	0	0	0	0	0	0	0	0	0	0	0	0	0	0	0	0	0	0.0625	0	0	0	0	0	0	0	0	0	0	0	0	0	0	0	0	0	0.55	0	0	0	0	0	0	0	0	0	0	0	0	0	0	0	0	0	0	0	0	0	0	0	0	0	0	0	0	0	0	0	0.0659	0	0	0	0	0	0	0	0.0745	0.1064	0	0	0	0	0	0	0	0	0	0	0	0	0	0	0	0	0	0	0.1442	0	0	0	0	0	0	0	0.0787	0	0	0	0	0	0	0	0	0	0	0	0	0	0	0	0	0	0	0	0	0	0	0	0	0	0	0	0	0	0	0	0	0	0	0	0	0	0	0	0	0	0	0	0	0	0	0	0	0	0	0	0	0	0	0	0.2692	0	0	0	0	0	0	0	0	0	0	0	0	0	0	0	0	0	0	0	0	0	0	0	0	0	0	0.0709	0	0	0	0	0	0.2308	0	0	0	0	0	0	0	0	0	0	0	0	0	0	0	0	0	0	0	0	0	0	0	0	0	0	0	0	0	0	0	0	0	0	0	0	0	0.2083	0	0	0	0	0	0	0	0	0	0	0	0	0	0	0	0	0	0	0.2979	0.3274	0	0	0	0	0	0	0	0	0	0	0	0	0	0.0949	0	0	0	0	0	0	0	0.0515	0	0	0	0.3441	0	0	0	0	0	0	0	0	0	0	0	0.3238	0	0	0	0	0.2558	0	0	0	0	0	0	0	0	0	0	0	0	0	0	0	0	0	0	0	0	0	0	0	0	0	0	0	0	0	0	0	0	0	0	0	0	0	0	0	0.1394	0	0	0	0	0	0	0	0.0587	0	0	0	0	0	0	0	0	0	0	0	0	0	0	0	0	0	0	0	0	0	0	0	0	0	0	0	0	0	0	0	0	0	0	0	0	0	0	0	0	0	0	0	0	0	0	0	0	0	0	0	0	0	0	0	0	0	0	0	0	0	0	0	0	0	0	0	0	0	0	0	0	0	0	0	0	0	0	0	0	0	0	0	0	0	0	0	0	0	0	0	0	0	0	0	0	0	0	0.6421	0	0	0	0	0	0	0	0	0	0	0	0	0	0	0	0	0	0	0	0	0	0	0	0	0.0576	0	0	0	0	0	0	0	0	0	0	0	0	0	0	0	0	0	0	0	0	0	0	0	0	0	0	0	0	0	0	0	0	0	0	0	0	0	0	0	0	0	0	0.2871	0.0811	0.102	0	0	0	0	0	0	0	0	0	0	0	0	0	0	0	0	0	0	0	0	0	0	0	0	0	0	0	0	0	0	0	0	0	0	0.1027	0	0	0	0	0	0	0	0	0	0	0	0	0	0	0	0	0	0	0	0	0	0	0	0	0	0	0	0	0	0	0	0	0	0	0	0	0	0	0	0	0	0	0	0	0	0	0	0.0648	0.0545	0	0	0	0	0	0	0	0	0	0	0.0559	0	0	0	0	0	0	0	0.1008	0.0965	0.0722	0	0	0	0	0	0	0	0	0	0	0	0	0	0	0	0	0	0	0	0	0	0	0	0	0	0	0	0	0	0	0	0	0	0	0	0	0	0	0	0	0	0	0	0	0	0	0	0	0	0	0	0	0	0	0	0	0	0	0	0	0	0	0	0	0	0	0	0	0	0	0	0	0	0	0	0	0	0	0	0	0	0	0	0	0	0	0	0	0	0	0.1006	0	0	0	0	0	0	0	0	0	0	0	0	0	0	0	0	0	0	0	0.2114	0.1995	0	0	0	0	0	0	0	0	0	0	0	0	0	0	0	0	0	0	0	0	0	0	0	0	0	0	0	0	0	0	0	0	0	0	0	0	0	0	0	0	0	0	0	0	0	0	0	0	0	0	0	0	0	0	0	0	0	0	0	0	0	0	0	0	0	0	0	0.1284	0.1304	0.072	0	0	0	0	0	0	0	0	0	0	0	0	0	0	0	0	0	0	0	0	0	0	0	0	0	0	0.16	0	0	0	0	0	0	0	0	0	0	0	0	0	0	0	0	0	0	0	0	0	0	0.5827	0.125	0	0	0	0	0	0	0	0	0.0833	0.1016	0	0	0	0	0	0	0	0	0	0	0	0	0	0	0	0	0	0	0	0	0	0	0	0	0	0	0	0	0	0	0	0	0	0	0	0	0	0	0	0	0	0	0	0	0	0	0	0	0	0	0	0	0	0	0	0	0	0	0	0	0	0	0	0	0	0	0	0.0915	0	0	0	0	0	0	0	0	0	0	0	0	0	0	0	0	0	0	0	0	0	0	0	0	0	0	0.1111	0	0	0	0	0	0	0	0	0	0	0.186	0	0	0	0	0	0	0	0	0	0	0	0	0	0	0	0.0534	0	0	0	0.1011	0	0	0	0	0.0548	0	0	0	0	0	0	0.0816	0	0	0	0	0	0	0	0	0	0	0	0	0	0	0	0	0	0	0	0	0	0.0563	0	0	0	0	0	0	0	1	91.3	19.46	17.92	M	0	PES	Yes	30.60402857	0	1	3	21	0
406	0	0	0	0	0	0.0566	0	0	0	0	0	0	0	0	0	0	0	0	0	0	0	0	0	0	0	0	0	0	0	0.1436	0.1559	0	0	0	0	0	0	0	0	0	0	0	0	0	0	0	0	0	0	0	0	0.0814	0	0.5876	0	0	0	0	0	0	0	0	0	0	0	0	0	0	0	0	0	0	0	0	0	0	0	0	0	0	0.3077	0	0.225	0	0	0	0	0	0	0	0	0	0	0	0	0	0	0	0	0	0	0	0	0	0	0	0.3754	0	0	0	0	0	0	0	0	0	0	0	0	0	0	0	0	0	0	0	0.375	0	0.35	0	0.0976	0.0667	0	0.2862	0.3333	0.293	0	0	0	0	0	0	0	0	0.0704	0	0	0	0	0	0.1228	0.1207	0.1129	0	0	0	0.2877	0	0.7195	0	0	0	0.0935	0	0	0	0	0	0	0	0	0	0	0	0	0	0	0	0	0	0.0526	0	0	0	0	0	0	0	0	0	0	0	0	0	0	0	0	0	0	0.3701	0	0	0	0	0.5882	0	0	0.767	0	0	0	0	0.3333	0	0	0.2338	0	0	0.8667	0	0.1324	0	0.125	0	0	0	0.271	0.5455	0	0	0	0	0	0	0	0	0	0	0	0	0	0	0	0	0	0	0	0	0	0	0	0	0	0	0	0	0	0	0	0	0	0	0	0	0	0	0	0	0	0	0.3552	0	0	0.1405	0	0	0	0	0.3307	0.3359	0.3228	0.2931	0.3386	0	0	0	0	0	0	0	0	0	0	0	0	0.2188	0	0	0	0	0	0	0.07	0.0588	0	0.1475	0	0	0	0	0	0	0	0	0	0	0	0.3318	0.316	0	0	0	0	0	0.1077	0.1038	0	0	0	0	0	0	0	0.2092	0.0637	0	0	0	0.0685	0.2553	0	0	0.378	0	0.0642	0.4333	0.32	0	0	0.1413	0.3	0.1304	0	0	0.2	0	0.965	0.9643	0	0	0.0603	0	0	0	0	0.0655	0	0	0	0	0	0	0	0	0	0	0	0	0	0	0	0	0	0	0	0	0	0	0	0	0	0	0	0	0	0	0	0	0	0	0	0	0	0	0	0	0	0	0	0	0	0	0	0	0	0	0	0	0	0	0	0.0962	0.194	0	0	0.3648	0	0	0	0	0	0	0	0	0	0	0	0	0.2206	0	0	0	0	0	0	0	0	0	0	0	0	0	0	0.6813	0	0	0	0.1695	0	0	0.0909	0.0886	0.0587	0.088	0	0	0	0	0	0	0	0	0	0	0	0	0	0	0	0	0	0	0	0	0	0.0614	0	0	0.0844	0	0	0	0	0	0	0	0	0	0	0	0	0.3438	0	0	0.0748	0	0	0.3656	0	0	0	0	0.2893	0	0	0	0	0	0	0	0	0	0	0	0	0	0.0635	0	0	0	0.0552	0	0	0	0	0	0	0	0	0.0815	0	0	0	0.1935	0.2128	0	0	0	0	0	0	0	0	0	0	0	0	0	0.1102	0	0	0	0	0	0	0	0	0	0	0	0	0	0	0	0	0	0	0	0	0	0	0	0	0	0	0.2805	0	0.2111	0.2435	0	0	0	0	0	0	0	0	0	0	0	0.2122	0.1957	0	0	0.2861	0	0	0	0	0	0	0	0.3125	0.3023	0.0593	0.3304	0	0	0	0	0	0	0.3355	0.3158	0	0	0.3226	0	0	0.0661	0	0	0	0	0.3607	0	0.2459	0	0.2838	0	0	0	0	0.1459	0	0	0	0.4615	0	0	0.0747	0	0	0	0	0	0	0	0	0	0	0	0	0	0	0	0	0	0	0	0	0	0	0	0	0	0	0	0	0	0	0	0.1139	0	0	0	0	0	0.2965	0	0	0	0	0	0	0	0	0	0	0	0	0	0	0	0	0	0	0.6184	0.6347	0	0	0	0	0	0	0	0.0549	0.0502	0	0	0	0.2366	0	0	0	0	0	0	0	0	0	0	0	0	0	0	0	0	0	0	0	0	0	0	0	0	0	0	0	0	0	0	0	0.0733	0	0	0	0	0	0	0	0.073	0	0	0	0	0	0	0	0.2257	0	0	0.75	0	0	0	0	0	0	0	0	0	0	0	0	0	0	0.3445	0	0	0.12	0	0	0.0882	0	0	0	0	0	0	0	0	0	0	0	0	0	0	0	0	0	0	0	0	0	0	0.0648	0	0	0	0	0	0	0	0	0	0	0.3913	0	0	0	0	0.0579	0	0.7586	0	0	0	0	0	0	0	0	0	0	0	0	0	0.3329	0	0	0	0	0	0	0.3913	0	0	0	0.0769	0	0	0	0	0.12	0	0	0	0	0.2482	0	0	0	0	0	0	0	0	0	0	0.0505	0	0	0	0	0	0	0	0	0	0	0	0	0	0	0	0	0	0	0	0	0	0	0	0	0	0	0	0	0	0.0506	0	0	0	0	0.0704	0	0	0.0535	0.0899	0	0	0	0	0	0	0	0	0.3598	0	0	0	0.2913	0	0	0	0	0	0	0	0	0	0	0	0	0	0	0	0	0.3603	0	0	0.2875	0	0	0	0	0	0	0	0	0	0	0.0811	0	0.0831	0	0	0.7067	0	0	0.0773	0	0	0	0	0	0	0	0	0	0	0	0	0	0	0	0	0	0	0	0	0	0	0	0	0	0	0	0	0	0	0	0	0	0	0.2188	0	0	0	0	0	0	0	0	0	0	0	0	0	0	0	0	0	0	0	0	0	0	0	0	0	0	0	0	0	0.2581	0	0	0	0	0	0	0	0	0	0	0	0	0	0	0	0	0.1197	0.2903	0	0	0	0	0	0	0	0.1753	0	0.1239	0.1204	0	0	0	0	0	0	0	0	0.2857	0	0	0	0	0	0	0	0	0	0	0	0	0	0	0	0	0	0	0	0	0	0	0	0	0	0	0	0	0	0	0	0	0	0	0	0	0	0	0.0629	0.301	0	0.9344	0.9333	0.9259	0.9565	0.9907	0.9808	0.981	0.9619	0.9694	0	0.9717	0.9528	0	0	0	0.2388	0	0	0	0	0	0	0.2474	0.3727	0.304	0.2934	0.3035	0.3048	0.3087	0	0.3128	0.3026	0.3861	0	0	0	0	0	0	0	0	0	0	0	0.3048	0	0	0	0	0.2593	0	0	0	0	0	0	0	0	0	0.25	0	0	0	0	0	0	0	0	0	0	0	0	0	0.068	0	0	0	0.0824	0	0	0	0.0769	0	0	0.2091	0.2259	0	0	0	0	0	0	0.0656	0	0	0.3304	0	0	0	0.2668	0	0	0	0	0	0	0	0	0	0	0	0.8	0	0.4348	0	0	0	0	0	0.7025	0	0	0	0	0	0	0	0.0658	0	0	0	0	0	0.0508	0	0	0	0	0	0	0	0	0.1101	0.1163	0.0529	0	0	0	0	0	0	0	0	0	0	0	0	0	0	0	0	0	0	0	0	0	0	0	0	0	0	0	0	0	0	0	0	0	0	0	0	0	0	0	0	0	0	0	0	0	0	0	0	0	0	0	0	0	0	0	0	0	0	0	0.0565	0	0	0	0.0644	0	0	0	0	0	0	0	0	0	0	0	0	0	0	0	0.451	0.561	0	0	0.3962	0	0	0	0	0	0	0	0	0	0.4151	0	0.24	0	0	0	0	0	0	0	0	0	0	0	0	0	0	0	0.3602	0	0	0	0	0	0	0	0	0	0	0	0	0	0.4667	0	0.1143	0	0	0	0	0.2867	0	0	0	0	0	0	0	0	0	0	0	0	0	0	0	0	0	0	0	0	0	0	0	0	0	0.0508	0	0.3009	0	0	0	0	0	0	0	0	0	0	0	0	0	0.0682	0.0619	0.0622	0.0612	0.0686	0	0	0	0	0.1258	0.2308	0	0	0	0.3158	0	0	0	0	0	0	0	0	0	0	0	0	0	0	0.0642	0.3628	0.3704	0.3628	0	0	0	0	0	0	0	0	0	0	0	0	0	0	0	0	0	0	0	0	0	0.3862	0	0	0	0	0	0	0	0	0	0	0	0	0	0	0	0	0	0	0	0	0	0	0	0	0	0	0	0	0	0	0.1367	0	0.0503	0	0.3158	0	0.65	0	0	0	0	0	0	0	0	0	0	0	0	0	0	0	0.2724	0	0	0	0	0	0	0	0	0	0	0	0	0	0	0	0	0	0	0	0	0	0	0	0	0	0	0	0	0.3235	0	0	0	0	0	0	0	0	0	0	0.6128	0	0	0	0	0	0	0	0	0	0	0	0	0	0	0	0	0	0	0	0	0	0	0	0	0	0	0	0	0	0	0	0	0	0	0	0	0	0	0.1039	0	0	0	0	0	0	0	0	0	0	0	0	0	0	0	0	0	0	0	0	0	0	0	0	0	0	0	0	0	0	0	0	0	0	0	0	0	0	0	0	0	0	0	0	0	0	0	0	0	0	0	0	0	0	0	0	0	0	0.4615	0	0	0	0	0	0	0	0	0	0	0	0	0	0	0	0	0	0	0	0	0	0	0	0	0	0	0	0	0	0	0	0	0	0	0	0	0	0	0.2917	0	0	0	0	0.1739	0	0	0	0	0	0	0	0	0	0	0	0	0	0	0	0	0	0	0	0	0	0	0	0	0	0	0	0	0	0	0	0	0	0	0.3889	0	0	0.1798	0.1636	0.2558	0	0	0	0	0	0	0	0	0	0	0	0	0	0	0	0	0	0	0	0	0	0	0	0	0	0	0	0	0	0	0	0	0	0	0	0	0	0.2045	0	0.7143	0.0634	0	0.1455	0	0.3333	0.541	0	0	0	0	0	0	0	0.3739	0	0	0	0.1607	0	0	0	0	0	0.4638	0	0	0	0	0	0	0	0	0	0	0	0.2286	0.2705	0	0	0	0.3138	0.0528	0	0	0	0	0	0	0	0	0	0.6957	0	0	0	0	0	0	0	0	0	0	0	0	0.4032	0	0	0	0.375	0	0	0	0	0	0	0	0	0	0	0	0.062	0	0	0.3411	0	0	0.0629	0.0621	0	0	0	0	0	0	0	0	0.3947	0	0	0.2232	0.2667	0	0	0	0.1826	0	0	0.9	0	0	0	0	0	0	0	0	0	0.2487	0.3013	0	0	0	0	0	0	0.2518	0.1872	0.1852	0.1728	0	0	0.3562	0	0.3977	0	0.3933	0.4653	0.4124	0.4818	0.4845	0.4393	0.4425	0	0	0	0	0	0	0	0.2827	0	0.4091	0	0.2326	0	0	0	0	0	0	0	0	0	0	0	0	0	0	0	0	0	0	0	0	0	0	0	0	0	0	0	0	0	0	0	0	0	0	0	0	0	0	0	0	0.0693	0	0	0	0.2895	0.2553	0.26	0	0	0	0	0.3583	0	0	0	0	0	0	0	0	0	0	0	0.2818	0.7109	0	0	0	0	0	0	0	0	0	0	0	0.0894	0.0595	0	0	0	0.2688	0	0	0.057	0.3067	0.0694	0	0.1125	0	0.1553	0.1091	0	0	0	0	0	0	0	0	0	0	0	0	0	0	0	0	0	0	0	0	0	0	0	0	0	0	0	0	0.0941	0	0	0	0.0879	0	0	0	0	0.3636	0	0	0	0	0	0	0	0	0	0	0	0	0	0	0	0	0	0	0	0	0	0	0.2453	0	0.0734	0	0	0	0	0	0	0	0	0	0.8182	0	0	0	0	0	0	0	0	0	0	0	0	0	0	0	0	0	0	0	0	0	0	0	0	0.2381	0	0	0	0.2018	0.1731	0	0	0	0	0	0	0	0	0	0	0	0	0	0	0	0	0	0	0	0	0	0	0.1404	0	0	0	0	0	0	0	0.1638	0	0.1613	0	0.3162	0	0	0	0	0	0	0	0	0	0	0	0	0	0.1515	0	0	0.2125	0	0	0	0	0	0	0	0.0742	0	0	0	0	0	0	0	0	0	0	0	0	0	0	0	0.25	0	0	0.3141	0.3278	0.3247	0	0	0	0	0	0	0	0	0	0	0	0	0	0	0	0	0	0	0	0	0	0	0	0	0	0	0	0.5	0	0.4318	0.45	0.7814	0.7672	0	0.8054	0	0.8171	0	0	0	0	0.8255	0.3114	0	0.2662	0	0.3429	0.3546	0.2767	0	0.2835	0.4788	0.251	0.6042	0	0.0812	0.2785	0.375	0.3481	0	0	0.0633	0	0	0	0	0	0.2792	0	0.1105	0	0	0	0.4124	0.3668	0	0	0	0.0728	0.5521	0.2242	0.3886	0.4186	0.1182	0	0	0.0513	0	0	0	0.1426	0	0.3416	0.3191	0	0	0	0	0	0	0	0	0	0	0	0	0	0.0833	0.1429	0.1675	0.1667	0	0	0	0	0	0	0	0	0	0	0	0	0	0	0.24	0.325	0.3361	0	0.4942	0.4919	0.5086	0.4691	0.1859	0	0.0861	0.1662	0.156	0.1563	0	0	0	0	0	0	0	0	0	0.1326	0	0.1921	0.1951	0	0	0	0.3529	0	0	0	0	0.6111	0	0	0.0824	0	0	0	0	0	0	0	0	0	0.408	0.4468	0	0.0515	0.2927	0.0597	0	0.0625	0.0551	0	0	0	0.2569	0	0	0	0	0	0	0	0	0	0.1909	0	0.4286	0.0688	0	0	0	0	0	0	0	0	0	0	0	0	0	0	0	0	0	0	0	0.31	0	0	0	0	0	0	0	0	0.449	0	0	0	0	0	0	0	0.0645	0	0	0	0	0	0.4744	0	0	0	0	0	0	0	0	0	0.1328	0	0	0.6667	0	0.087	0.1117	0	0	0	0	0	0	0	0	0	0	0	0	0	0	0	0	0	0	0	0.6364	0.6364	0	0	0	0	0	0	0	0	0	0	0	0	0.0539	0	0	0	0	0	0	0	0	0	0	0	0	0	0	0	0	0	0	0	0.1342	0.1204	0	0.2857	0	0	0	0	0	0	0.3667	0.4722	0	0	0	0	0	0	0	0	0	0	0	0	0	0	0	0	0	0	0	0	0	0	0	0	0	0.065	0	0	0	0	0	0.4357	0.3714	0	0	0	0	0	0	0	0	0	0	0	0.3127	0	0	0	0	0	0	0	0	0	0	0	0	0.4706	0	0	0	0	0	0	0	0	0	0	0	0	0	0	0	0	0	0	0	0	0	0	0	0	0	0	0	0	0	0.3889	0.3889	0	0	0	0	0	0	0	0	0	0	0	0	0	0	0	0	0	0	0	0	0	0	0	0	0.0543	0	0	0	0	0	0	0.3354	0	0.0682	0	0	0	0	0.1338	0.1412	0	0.1009	0	0	0	0	0	0	0	0	0	0	0	0	0	0	0.1379	0	0	0	0	0	0	0	0	0	0	0	0	0	0	0	0	0	0.0538	0	0.2857	0	0	0	0	0	0	0	0.065	0	0.2976	0	0	0	0	0	0	0	0	0	0	0.1977	0	0	0.0748	0	0	0	0	0	0	0	0	0	0	0.2	0	0	0	0	0	0	0	0	0	0	0	0.3251	0	0	0	0	0	0	0	0	0	0	0	0	0	0	0	0.3602	0	0	0	0	0	0	0	0	0	0	0	0	0	0	0	0	0	0	0	0.1837	0	0	0	0	0	0	0	0	0	0	0	0	0	0	0	0	0	0	0	0.1695	0	0	0	0	0.2083	0.2414	0	0	0	0	0.4706	0	0	0	0	0	0	0	0	0	0	0	0	0	0	0.3636	0	0	0	0	0	0	0	0	0	0	0	0	0	0	0	0	0	0	0	0	0	0	0	0	0	0	0	0	0	0	0	0	0	0	0	0	0	0	0	0	0	0	0	0	0	0	0	0	0	0	0	0	0	0	0	0	0	0	0	0	0	0	0	0	0	0	0	0	0.2597	0.3262	0	0	0	0	0	0	0.3668	0	0	0	0	0	0	0	0	0.0852	0	0.2733	0	0	0	0	0	0	0	0	0	0	0	0	0	0	0	0	0	0.4667	0	0	0	0	0	0	0	0	0	0	0	0	0	0.3667	0	0	0	0	0.14	0	0	0	0	0.3157	0	0	0	0	0	0	0	0	0	0	0	0	0	0	0	0	0	0	0	0	0	0	0	0	0	0	0	0	0	0	0	0	0	0	0	0	0	0	0	0	0	0	0	0	0	0	0	0	0	0	0	0	0	0	0	0	0	0	0	0	0	0	0	0	0	0	0	0	0	0	0	0	0	0	0	0	0	0	0	0	0	0	0	0.08	0	0	0	0	0	0	0	0	0	0	0	0	0.3214	0	0	0	0.3161	0	0	0	0	0	0	0	0	0	0	0	0	0	0	0	0	0	0	0	0	0	0	0	0	0	0	0	0	0	0	0.0504	0	0	0	0	0	0	0.0769	0.0718	0	0	0	0	0	0	0	0	0	0	0	0	0	0	0	0	0.1923	0.1053	0	0	0.1429	0	0	0.4242	0	0	0	0.3391	0	0	0	0	0.0733	0	0	0	0	0	0	0	0	0	0	0	0.062	0	0	0	0	0	0	0	0	0	0	0	0	0	0	0	0.0515	0	0	0	0	0	0	0	0	0	0	0	0	0	0	0	0	0	0	0	0	0	0	0	0	0	0.2972	0	0	0	0	0	0	0	0	0.5238	0	0.0547	0.0765	0	0	0	0	0	0	0	0	0	0	0	0	0	0	0	0	0	0.2927	0	0	0	0	0.1852	0	0	0	0.3224	0	0	0	0	0	0	0	0	0	0	0	0	0	0	0	0	0	0	0	0	0	0	0	0	0	0	0	0	0	0	0	0.1067	0	0	0	0	0	0	0.3137	0	0	0	0	0	0	0	0	0	0	0	0	0	0	0	0	0	0	0	0	0	0	0	0	0	0	0.1	0	0	0	0.0926	0	0	0	0	0	0	0	0	0	0	0	0	0	0.3103	0	0	0	0	0	0	0	0	0	0	0	0	0	0	0	0	0	0	0.0797	0.0676	0	0	0.2917	0	0	0	0	0.0539	0	0	0.08	0.1176	0.1061	0.0554	0.0526	0	0	0.0556	0	0	0	0.1091	0	0	0	0	0	0.3594	0	0	0	0	0	0	0	0.473	0	0	0	0	0	0	0	0	0	0	0	0	0	0	0	0	0	0	0	0	0.0916	0.0643	0.0764	0	0	0	0	0	0	0	0	0	0	0	0.3333	0.2113	0.3189	0.2835	0	0.3309	0	0	0	0	0	0	0	0	0	0	0	0.5147	0	0	0	0	0	0	0	0	0	0	0.0642	0	0	0	0	0	0	0	0	0	0	0	0	0	0	0	0	0	0	0	0	0	0	0	0	0	0	0	0	0	0	0	0.4	0	0	0	0	0	0	0	0.0761	0.0565	0.0741	0	0	0	0	0	0	0	0.0729	0.0833	0	0	0	0	0	0	0	0	0	0.3333	0	0	0	0	0	0	0	0	0	0	0	0	0.2997	0	0	0.3158	0	0	0	0.2595	0	0	0	0	0	0	0	0	0.1508	0	0	0	0	0	0	0	0	0	0	0	0	0	0	0	0	0	0	0	0	0	0	0	0	0	0	0	0	0	0	0	0	0	0	0	0.1006	0.5105	0	0	0	0	0	0	0.1212	0	0	0	0	0	0	0	0	0	0	0	0.1853	0	0	0	0	0	0	0	0	0	0	0	0	0	0	0.0608	0	0.3482	0.3544	0	0	0	0	0	0	0	0	0.1748	0	0.2358	0	0	0.3378	0.3535	0	0	0	0.3772	0	0	0	0	0	0	0	0	0.4441	0	0	0	0	0	0	0	0	0	0	0	0	0	0.0654	0	0	0	0	0	0	0	0	0	0	0	0.198	0	0	0	0	0	0.2344	0.2322	0	0	0	0.0707	0	0.4316	0.4432	0.3951	0.4198	0	0	0	0	0.0813	0	0	0	0	0	0.1111	0	0	0	0	0	0.3505	0	0	0	0	0	0.1	0	0	0	0	0	0.284	0	0	0	0	0.2826	0	0	0	0	0	0	0	0	0	0	0	0	0	0	0	0	0	0.0631	0	0	0	0	0	0	0	0	0	0	0	0.6818	0	0	0	0	0	0	0	0	0	0.1198	0.0816	0	0	0	0.0559	0	0	0.0542	0	0	0	0	0	0.3415	0.45	0	0.3776	0	0	0.3594	0	0	0	0	0	0	0	0	0.2643	0	0.1925	0.2471	0	0	0	0	0	0.2152	0	0.3724	0.3372	0	0.2929	0.2916	0.2884	0.1083	0	0.1034	0	0	0	0	0	0	0	0	0	0	0	0	0	0	0	0	0	0	0	0	0	0.5486	0	0	0	0	0	0	0	0	0	0	0	0.3684	0	0	0	0	0	0	0	0	0	0	0	0	0	0.0549	0	0.9167	0.6154	0	0	0	0.2254	0	0	0.398	0.6178	0	0	0	0	0	0	0.1591	0	0.3256	0	0	0.3312	0	0	0	0	0	0.285	0	0	0.2511	0	0	0	0	0	0	0	0.4176	0	0	0	0	0	0	0	0	0	0	0	0	0	0	0.2836	0	0	0	0	0	0	0	0	0	0	0	0	0	0	0	0	0	0	0	0	0	0	0	0.3015	0.1008	0.1326	0	0	0	0	0	0	0	0	0	0	0	0	0	0	0	0	0	0	0	0	0.2093	0	0	0	0.127	0	0	0	0	0	0	0	0.0791	0	0	0.0502	0	0	0	0	0	0	0	0	0	0	0	0	0	0	0	0	0	0	0	0	0	0	0	0	0	0	0	0	0	0	0	0	0	0	0	0.3333	0.3067	0	0	0	0	0	0	0	0	0	0	0	0	0	0	0	0	0	0	0	0	0.3356	0.052	0.0579	0	0	0	0	0	0	0.1105	0.1124	0	0	0	0	0	0	0	0	0	0	0	0	0	0	0	0	0	0	0	0	0	0	0	0	0	0	0	0	0	0	0	0	0	0	0	0	0	0	0	0	0	0	0	0	0	0	0	0	0	0	0	0	0	0	0	0	0	0	0.0584	0	0	0	0	0	0	0	0	0	0	0	0	0	0	0	0	0	0	0	0	0	0	0	0	0	0	0.2804	0.2993	0	0	0	0	0	0	0	0	0	0	0	0.2493	0	0	0	0	0	0	0	0	0	0	0	0	0.1463	0.1375	0	0	0	0	0	0	0	0	0	0	0	0	0	0	0	0	0	0.3021	0	0	0	0	0	0	0	0	0	0	0	0	0	0	0	0	0	0	0	0	0	0	0	0	0	0	0	0	0	0	0	0	0	0	0	0	0	0	0	0	0	0	0	0	0	0	0	0	0	0.1607	0.1538	0.0512	0	0	0	0	0	0	0	0	0	0	0	0	0	0	0	0	0	0.4022	0	0	0	0	0	0	0	0	0	0.1207	0	0	0	0.3182	0	0	0.4462	0	0	0	0	0	0	0	0	0	0.61	0	0	0.3	0	0.6602	0.1957	0	0	0	0	0	0	0.0672	0	0.0529	0.0828	0	0	0	0	0	0.4486	0	0	0	0	0	0.371	0	0	0	0	0	0	0.3188	0	0	0.0601	0	0.3474	0	0	0	0	0	0.3833	0.4156	0.1863	0	0.2905	0	0.3046	0	0	0	0.2246	0	0	0	0.2449	0	0	0	0.7518	0.6378	0	0.4394	0	0.8268	0.812	0.825	0.7143	0.7234	0.7345	0.7786	0	0.7227	0.7664	0	0	0	0	0	0.12	0	0	0	0	0	0	0	0	0	0	0	0	0	0	0	0.3267	0	0	0	0	0.2834	0	0.1086	0.0935	0	0	0.0977	0.3417	0	0	0.3333	0	0	0.6333	0	0	0	0.22	0.2029	0	0	0	0	0	0	0	0	0	0	0	0	0	0	0.069	0.1078	0	0	0	0	0	0	0	0	0	0.0579	0.1349	0	0	0	0.2358	0	0	0	0	0	0	0	0	0	0	0.3488	0	0	0	0.5	0	0.0924	0	0	0	0.1983	0.1096	0	0	0	0	0	0	0	1	98	19.57	20	F	1	PES	Yes	-8.436404412	1	0	2	68	0
407	0	0	0	0	0	0	0	0	0	0	0	0	0.0654	0.0862	0	0	0	0	0	0	0	0	0	0	0	0	0	0.0833	0	0	0	0	0	0	0	0	0	0	0	0	0	0	0	0	0	0	0	0	0	0	0	0	0	0.0708	0	0	0	0	0	0	0	0	0	0	0	0	0	0	0	0	0	0	0	0	0	0	0	0	0	0	0	0	0	0	0	0	0	0	0	0	0	0	0	0	0	0	0	0	0	0	0	0	0	0	0	0	0	0	0	0	0	0	0	0	0	0	0	0	0	0	0	0	0	0	0	0	0	0	0	0	0	0.1111	0	0	0	0	0	0	0	0	0	0	0	0	0	0	0	0	0	0	0	0	0	0	0	0	0	0	0.1008	0	0	0	0	0	0	0	0	0	0	0	0	0	0	0	0	0	0	0	0	0	0	0.9302	0.9367	0.9222	0	0	0	0	0	0	0	0	0	0	0	0	0	0	0	0	0	0	0.1231	0	0	0	0	0.8125	0	0	0	0	0	0	0	0	0	0	0	0	0.1188	0	0	0	0	0	0	0	0	0	0	0	0	0	0	0	0	0	0	0	0	0	0	0	0	0	0	0	0	0	0	0	0	0	0	0	0	0	0	0	0	0	0	0	0	0	0	0	0	0	0	0	0	0.1159	0	0	0	0	0	0	0	0	0	0	0	0	0	0	0	0	0	0	0	0	0	0	0	0	0	0	0	0	0	0.1047	0	0	0	0	0	0	0	0	0	0	0	0	0	0	0	0	0	0	0	0	0	0	0	0	0	0	0	0	0	0.1667	0	0	0.0548	0	0	0	0	0	0	0	0	0	0	0	0	0	0	0	0	0	0.5455	0.2115	0.9574	0.9423	0	0	0	0	0	0	0	0	0	0	0	0	0	0	0	0	0	0	0	0	0	0	0	0	0	0	0	0	0	0	0	0	0	0	0	0	0	0	0	0	0	0	0	0	0	0	0	0	0	0	0	0	0	0	0	0	0	0	0	0	0	0	0	0	0	0	0	0	0	0	0	0	0	0	0	0	0	0	0	0	0	0	0	0	0	0	0	0	0	0	0	0	0	0	0	0.0968	0	0	0	0	0	0	0	0	0	0	0	0.8276	0	0	0	0	0	0	0	0	0	0	0	0	0	0	0	0	0	0	0	0.0979	0	0	0.1031	0	0	0	0	0	0	0	0	0	0	0	0	0	0	0	0	0	0	0	0	0	0	0	0	0	0	0	0	0	0	0	0	0	0	0	0	0	0	0	0	0	0	0	0	0	0	0	0	0	0	0	0	0	0	0	0	0	0	0	0	0	0	0	0	0	0	0	0	0	0	0	0	0	0	0	0	0	0	0	0	0	0	0	0	0	0	0	0	0	0	0	0	0	0	0	0	0	0	0	0	0	0	0	0	0	0	0	0	0	0	0	0.2464	0.1613	0	0	0	0	0	0	0	0	0	0	0	0	0	0	0	0	0	0	0	0	0	0	0	0	0	0	0	0	0	0	0	0	0	0	0	0.0601	0	0	0	0	0	0.1922	0.06	0	0	0	0	0	0	0	0	0	0	0	0	0	0	0	0	0	0	0	0	0	0	0	0	0	0	0	0	0	0	0	0	0	0	0.3158	0.3333	0	0	0	0	0	0	0	0	0	0	0	0	0	0	0	0	0	0	0	0	0	0	0	0	0	0	0.5691	0.576	0	0	0	0	0	0	0	0	0.0662	0	0	0	0.3559	0	0	0	0	0	0	0	0	0	0	0	0	0	0	0	0	0	0	0	0	0	0	0	0	0	0	0	0	0	0	0	0	0	0	0	0	0	0	0	0	0	0	0	0	0	0	0	0	0	0	0	0	0	0	0	0	0	0	0	0	0	0	0	0	0	0	0	0	0.0608	0	0	0	0	0	0	0	0	0	0	0	0	0	0	0	0	0	0	0	0	0	0	0	0	0	0	0	0	0	0	0	0	0	0	0	0	0	0	0	0.2105	0	0	0	0.8333	0	0	0	0	0	0	0	0	0	0	0	0	0	0	0	0	0	0	0	0	0	0	0	0	0	0	0	0	0	0	0	0	0	0	0	0	0	0	0	0	0	0	0	0	0	0	0	0	0	0	0	0	0	0	0	0	0	0	0	0	0	0	0	0	0	0	0	0	0	0	0	0	0	0	0	0	0	0	0	0.0709	0	0.0547	0	0	0	0	0	0	0	0	0	0	0	0	0	0	0	0	0	0	0	0	0	0	0	0	0	0	0	0	0	0	0	0	0	0	0	0	0	0	0	0	0.8214	0	0	0	0	0	0.0833	0	0.0783	0	0	0.0964	0	0	0.0845	0	0	0	0	0	0	0	0	0	0	0	0	0	0	0	0	0	0	0	0	0	0	0	0	0	0	0	0	0	0	0	0	0	0	0	0	0	0	0	0	0	0	0	0	0	0	0	0	0	0	0	0	0	0	0	0	0	0	0	0	0	0	0	0	0	0	0	0	0	0	0	0	0	0	0	0	0	0	0	0	0	0	0	0	0	0	0	0	0	0	0	0	0	0	0	0	0	0	0	0	0	0	0	0	0	0	0	0	0	0	0	0	0	0	0	0	0	0	0	0	0	0	0	0	0	0	0	0	0	0	0	0	0	0	0	0	0	0	0	0	0	0	0	0	0	0	0	0	0	0	0	0	0	0	0	0	0	0	0	0	0	0	0	0	0	0	0	0	0	0	0	0	0	0	0	0	0	0	0	0	0	0	0	0	0	0	0	0	0	0	0	0	0	0	0	0	0	0	0	0	0	0	0	0	0	0	0	0	0	0	0	0	0	0	0	0	0	0	0	0	0	0	0	0	0	0	0	0	0.2115	0.2258	0	0	0	0	0	0	0	0	0	0	0	0	0	0	0	0	0	0	0	0	0	0	0	0	0	0	0	0	0	0	0	0	0	0.1094	0	0	0	0	0	0	0	0.0825	0	0	0	0	0	0	0	0	0	0	0	0	0	0	0.0876	0.0752	0	0	0	0	0	0	0	0	0	0	0	0	0	0	0	0	0	0	0	0	0	0	0	0	0	0	0	0	0	0	0	0	0	0	0	0	0	0	0	0	0	0	0	0	0	0	0	0	0	0	0	0	0	0	0	0	0	0.2	0	0	0	0	0	0.2766	0	0	0	0	0	0	0	0	0	0	0	0	0	0	0	0	0	0	0	0	0	0	0	0	0	0	0	0	0	0	0.8462	0	0	0	0	0	0	0	0	0	0	0	0	0	0	0	0	0	0	0	0	0	0	0	0	0	0	0	0	0	0	0	0	0	0.3636	0	0	0	0	0	0	0	0	0	0	0	0	0	0	0	0	0	0	0	0	0	0	0	0	0	0	0	0	0	0	0	0	0	0	0	0	0	0	0	0	0	0	0	0	0	0	0	0	0	0	0	0	0	0	0	0.1373	0.3333	0	0	0	0	0	0	0	0	0	0	0	0	0	0	0	0	0	0	0.2	0.2667	0.25	0.2258	0	0	0	0	0	0	0	0	0	0	0	0	0	0	0	0	0	0	0	0	0	0	0	0	0	0	0	0	0	0	0	0	0	0	0	0	0	0	0	0	0	0	0	0	0	0	0	0	0	0	0	0	0	0.2333	0	0	0	0	0	0	0	0	0	0	0	0	0	0	0	0	0	0	0	0	0	0	0	0	0	0	0	0	0	0	0	0	0	0	0	0	0	0	0	0	0	0	0	0	0	0	0	0	0	0	0	0	0	0	0	0	0	0	0	0	0	0	0	0	0	0	0	0	0	0	0	0	0	0	0	0	0	0	0	0	0	0	0	0	0	0	0	0	0	0	0	0	0	0	0	0	0	0	0	0	0	0	0	0	0	0	0	0	0	0	0	0	0	0	0	0	0	0	0	0	0	0	0	0	0	0	0	0	0	0	0	0	0	0	0	0	0	0	0	0	0	0	0	0	0	0	0	0	0	0	0	0	0	0	0	0	0	0	0	0	0	0	0	0	0	0	0	0.1053	0	0	0	0	0	0	0	0	0	0	0	0	0	0	0	0	0	0	0	0	0	0	0	0	0	0	0	0	0	0	0	0	0	0	0.4286	0	0.4118	0.4242	0	0	0	0	0	0.3333	0	0	0	0	0	0	0	0	0	0	0	0	0	0	0	0	0	0	0	0	0	0	0	0	0	0	0	0	0	0	0	0	0	0	0	0	0	0	0	0	0.75	0	0	0	0	0	0	0	0	0	0	0	0	0	0	0	0	0	0	0	0	0	0	0	0	0	0	0	0	0	0	0.1014	0	0.1553	0	0.4423	0.5	0	0	0	0	0	0	0	0	0	0	0	0.1942	0.1429	0	0	0	0	0	0	0	0	0	0	0	0	0	0	0	0	0	0	0	0	0	0	0.0889	0	0	0	0	0	0	0	0	0	0	0	0	0	0	0	0	0	0	0	0	0	0	0	0	0	0	0.5897	0	0	0	0	0	0	0	0	0	0	0	0	0	0	0	0	0	0.2549	0.24	0	0	0	0	0	0	0	0	0	0	0	0	0	0	0.1009	0	0	0	0	0	0	0	0	0	0	0	0	0	0	0	0	0	0	0.1905	0	0	0	0	0	0	0	0	0	0	0	0	0	0	0	0	0	0	0	0	0	0	0	0	0	0	0	0	0	0	0	0.2927	0	0	0	0	0	0	0	0	0	0	0	0	0	0	0	0	0	0	0	0	0	0	0	0	0	0	0	0	0	0	0	0	0	0	0	0	0	0	0	0	0	0	0	0	0	0	0	0	0	0	0	0	0	0	0	0	0	0	0	0	0	0	0	0	0.2623	0	0	0	0	0	0	0	0	0	0	0	0	0	0	0	0	0.4118	0	0	0	0	0	0	0	0	0.2647	0.1429	0	0	0	0	0	0	0	0	0	0	0	0	0	0	0	0	0	0	0	0	0	0	0	0	0	0	0	0	0	0	0	0	0	0	0	0	0	0	0	0	0	0	0	0	0	0	0	0	0	0	0	0	0	0	0	0	0	0	0	0	0	0	0	0	0	0	0	0	0	0	0	0	0	0	0	0	0	0	0	0	0	0	0	0	0	0	0	0	0	0	0	0	0	0	0	0	0	0	0	0	0	0.32	0.3111	0	0	0	0	0	0	0	0	0	0	0	0	0	0	0	0	0	0	0	0	0	0	0	0	0	0	0	0	0	0	0.24	0	0	0	0	0	0	0	0	0	0	0	0	0	0	0	0	0	0	0	0	0	0	0	0	0	0	0	0	0.0839	0	0	0	0	0	0	0	0	0	0	0	0	0	0	0	0	0	0	0.3298	0.3571	0.342	0	0	0	0	0	0	0	0	0	0	0	0	0	0	0	0	0	0	0	0	0	0	0	0	0	0	0	0	0	0.5385	0.5333	0.75	0.7455	0	0.7586	0	0.7273	0	0	0	0	0.7838	0.2323	0	0.1463	0	0.2889	0.3059	0.2195	0	0.3908	0.49	0.3333	0.7746	0.1461	0	0.3626	0.45	0.4286	0	0	0	0	0	0	0	0.0843	0.1111	0	0	0	0	0	0.6852	0.6509	0	0	0	0.1028	0.6264	0.3053	0.4918	0.5	0	0	0	0.1243	0	0	0	0	0	0	0	0	0	0	0	0	0	0	0	0	0	0	0	0	0	0	0	0	0	0	0	0	0	0	0	0	0	0	0	0	0	0	0	0.4727	0.5091	0	0.2872	0.3011	0.3218	0.2184	0.24	0	0.1308	0.2248	0.2326	0.229	0	0	0	0.0531	0	0.0541	0.089	0.0915	0	0.1962	0	0.2667	0.2857	0	0	0	0	0	0	0	0	0	0	0	0	0	0	0	0	0	0	0	0	0	0	0	0	0	0.5385	0	0	0	0	0	0	0	0	0	0	0	0	0	0	0	0	0	0	0	0	0	0	0	0	0	0	0	0	0	0	0	0	0	0	0	0	0	0	0	0	0	0	0	0	0	0	0	0	0	0	0	0	0	0	0	0	0	0	0	0	0	0	0	0	0	0	0	0	0	0	0	0	0	0	0	0	0	0	0.2131	0.2258	0	0	0	0	0	0	0	0	0	0	0	0	0	0	0	0	0	0	0	0	0	0	0	0	0	0	0	0	0	0	0	0	0	0	0	0	0	0	0	0	0	0	0	0	0	0	0	0	0	0	0	0	0.1266	0	0.2195	0	0	0	0	0	0	0	0	0	0	0	0	0	0	0	0	0	0	0	0	0	0	0	0	0	0	0	0	0	0	0	0	0	0	0	0	0	0	0	0	0	0	0	0	0	0	0	0	0	0	0	0	0	0	0	0	0	0	0	0	0	0	0	0	0	0	0	0	0	0	0	0	0	0	0	0	0	0	0	0	0	0	0	0	0	0	0	0	0	0	0	0	0	0	0	0	0	0	0	0	0	0	0	0	0	0	0	0	0	0	0	0	0	0	0	0	0	0	0	0	0	0	0	0	0	0	0	0	0	0	0	0	0	0	0	0	0	0.1186	0.2051	0	0	0	0	0	0	0	0	0	0	0	0	0	0	0	0	0	0	0	0	0	0	0	0	0	0	0	0	0	0	0	0	0	0	0.0893	0	0	0	0	0	0	0	0	0	0	0	0	0	0	0	0	0	0	0	0	0	0	0	0	0	0	0	0	0	0	0	0	0	0	0	0	0	0	0	0	0	0	0	0	0	0	0	0	0	0	0	0	0	0	0	0	0	0	0	0	0	0	0	0	0	0	0	0	0	0	0	0	0	0	0	0	0	0	0	0	0	0	0	0	0.1488	0	0	0	0	0	0	0	0	0	0	0	0	0	0	0	0	0	0	0	0	0	0	0	0	0	0	0	0	0	0	0	0	0	0	0	0	0	0	0	0	0	0	0	0	0	0	0	0	0	0	0	0	0	0	0	0	0	0	0	0	0	0	0.0976	0	0	0	0	0	0	0	0	0	0	0	0	0	0	0	0	0	0	0	0	0	0	0	0	0	0	0	0	0	0	0	0	0	0	0	0	0	0	0	0	0	0	0	0	0	0	0	0	0	0	0	0	0	0	0	0	0	0	0	0	0	0	0	0	0	0	0	0	0	0	0	0	0	0	0	0	0	0	0	0	0	0	0	0	0	0	0	0	0	0	0	0	0	0	0	0	0	0	0	0	0	0	0	0	0	0	0	0.4118	0	0	0	0	0	0	0	0	0	0	0	0	0	0	0	0	0	0	0	0	0	0	0	0	0	0	0	0	0	0	0	0	0	0	0	0	0	0	0	0	0	0	0	0	0	0	0	0	0	0	0	0	0	0	0	0	0	0	0	0	0	0	0	0	0	0	0	0	0	0	0	0	0	0	0	0	0	0	0	0	0	0	0	0	0	0	0	0	0	0	0	0	0	0	0	0	0	0	0	0	0	0	0	0	0	0	0	0.1078	0	0	0	0	0	0	0	0	0	0	0	0	0	0	0	0	0	0	0	0	0	0	0	0	0	0	0	0	0.0644	0	0	0	0	0	0	0.1024	0	0	0	0	0	0.1022	0	0	0	0	0	0	0	0	0	0	0	0	0	0	0	0	0	0	0.3095	0	0	0	0	0	0	0	0	0.0676	0	0	0	0	0	0	0	0	0	0	0	0	0	0	0	0	0	0	0	0	0	0	0	0	0	0	0	0	0	0	0	0	0	0	0	0	0	0	0	0	0	0	0	0	0	0	0	0	0	0	0	0	0	0	0	0	0	0	0	0	0	0	0	0	0	0	0	0	0	0	0	0	0	0	0	0	0	0	0	0	0	0	0	0.4878	0	0	0	0	0	0	0	0	0	0	0	0	0	0	0	0	0	0	0.5	0	0	0	0	0	0	0	0	0	0	0	0	0	0	0	0	0	0	0.055	0	0	0.1125	0	0	0	0	0	0	0	0	0	0	0	0	0	0	0	0	0	0	0	0	0	0	0	0	0	0	0	0	0	0	0	0	0	0	0	0	0	0	0	0	0	0	0	0	0	0	0	0	0	0	0	0	0	0	0	0	0	0	0	0	0	0	0	0	0	0	0	0	0	0	0	0	0	0	0.3927	0.0542	0	0	0	0	0	0	0	0	0	0.052	0.0512	0	0	0	0	0	0	0.1226	0	0	0	0	0	0	0	0	0	0	0	0.0657	0	0	0	0	0	0	0	0	0	0	0	0	0	0	0	0	0	0	0	0	0	0	0	0	0	0	0	0	0	0	0	0	0	0	0	0	0	0	0	0	0	0	0	0	0	0	0	0	0	0	0	0.0556	0	0	0	0	0.1029	0	0	0	0	0	0	0	0	0	0	0	0	0	0	0	0	0	0.4118	0	0	0	0	0	0	0	0	0	0	0	0	0	0	0	0	0	0	0	0	0	0	0	0	0	0	0	0	0	0	0.0909	0	0	0	0	0	0	0	0	0.0806	0.1111	0	0	0	0	0	0	0	0	0	0	0	0	0	0	0	0	0	0	0	0	0	0	0	0	0	0	0	0	0	0	0	0	0	0	0	0	0	0	0	0	0	0	0	0	0	0	0	0	0	0	0	0	0	0	0	0	0	0	0	0	0	0	0	0	0	0	0	0	0	0	0	0	0	0	0	0	0	0	0	0	0	0	0	0	0	0	0	0	0	0	0	0	0	0	0	0	0	0	0	0	0	0	0	0	0	0	0	0	0	0	0	0	0	0	0	0	0	0	0	0	0	0	0	0	0	0	0	0	0	0	0	0	0	0	0	0	0	0	0	0	0	0	0	0	0	0	0	0	0	0	0	0	0	0.1944	0	0	0	0	0	0	0	0	0	0	0	0	0	0	0	0	0	0	0.3548	0.3763	0	0	0	0	0	0	0	0	0	0	0	0	0	0	0	0	0	0	0	0	0	0	0	0	0	0.3005	0	0	0	0	0	0	0	0	0	0	0	0.3452	0	0	0	0	0	0	0	0	0	0	0	0	0	0	0	0	0	0	0	0	0	0	0	0	0	0	0	0	0	0.0704	0	0	0	0	0	0	0	0	0	0	0	0	0	0	0.1569	0.1667	0	0	0	0	0	0	0	0	0	0	0	0	0	0	0	0	0	0	0	0	0	0	0	0	0	0	0	0	0	0	0	0	0	0	0	0	0	0	0	0	0	0	0	0	0	0	0	0	0	0	0	0	0	0	0	0	0	0	0	0	0	0	0	0	0	0	0	0	0	0	0	0	0	0	0	0	0	0	0	0	0	0	0	0	0	0	0	0	0	0	0	0	0	0	0	0	0	0	0	0	0	0	0	0	0	0.5366	0	0	0	0	0	0	0	0	0	0	0	0	0	0	0	0	0	0	0	0	0	0	0	0	0	0	0	0	0	0	0	0	0	0	0	0	0	0	0	0	0	0	0	0	0	0	0	0	0	0	0	0	0	0	0	0	0	0	0	0	0	0	0	0	0	0	0	0.2419	0.0708	0.0989	0	0	0	0	0	0	0	0	0	0	0	0	0	0	0	0	0	0	0	0	0	0	0	0	0	0	0	0	0	0	0	0	0	0	0.0854	0	0	0	0	0	0	0	0	0	0	0	0	0	0	0	0	0	0	0	0	0	0	0	0	0	0	0	0	0	0	0	0	0	0	0	0	0	0	0	0	0	0	0	0	0	0	0	0	0	0	0	0	0	0	0	0	0	0	0	0.0833	0.0897	0	0	0	0	0	0	0	0	0	0	0	0	0	0	0	0	0	0	0	0	0	0	0	0	0	0	0	0	0	0	0	0	0	0	0	0	0	0	0	0	0	0	0	0	0	0	0	0	0	0	0	0	0	0	0	0	0	0	0	0	0	0	0	0	0	0	0	0	0	0	0	0	0	0	0	0	0	0	0	0	0	0	0	0	0	0	0	0	0	0	0	0	0	0	0	0	0	0	0	0	0	0	0	0	0	0	0	0	0	0	0	0	0	0	0	0	0	0	0	0	0.2353	0	0	0	0	0	0	0	0	0	0	0	0	0	0	0	0	0	0	0	0	0	0	0	0	0	0	0	0	0	0	0	0	0	0	0	0	0	0	0	0	0	0	0	0	0	0	0	0	0	0	0	0	0	0	0	0	0	0	0	0	0	0	0	0	0	0	0	0	0	0.0531	0	0	0	0	0	0	0	0	0	0	0	0	0	0	0	0	0	0	0	0	0	0	0	0	0	0	0.1591	0	0	0	0	0	0	0	0	0	0	0	0	0	0	0	0	0	0	0	0	0	0	0.6333	0	0	0	0	0	0	0	0	0	0	0	0	0	0	0	0	0	0	0	0	0	0	0	0	0	0	0	0	0	0	0	0	0	0	0	0	0.1392	0	0	0	0	0	0	0	0	0	0	0	0	0	0	0	0	0	0	0	0	0	0	0	0	0	0	0	0	0	0	0	0	0	0	0	0	0	0	0	0	0	0	0	0	0	0	0	0	0	0	0	0	0	0	0	0	0	0	0	0	0	0	0	0	0	0	0	0	0	0	0	0	0	0	0	0	0	0	0	0.375	0	0	0	0	0	0	0	0.0973	0	0	0	0	0	0	0	0	0	0	0	0	0	0	0	0	0	0	0	0	0	0.2	0	0.1667	0	0	0	0	0	0	0	0	0	0	0	0	0	0	0	0	0	0	0	0	0	0.1077	0	0	0.0843	0	0	0	0	1	71.5	18.49	16.8	F	1	PES	Yes	8.338566667	0	0	2	42	0
408	0	0	0	0	0	0	0	0	0	0	0	0	0	0	0	0	0	0	0	0	0	0	0	0	0	0.9952	0.9954	0	0	0	0	0.5	0.2081	0	0	0	0	0	0	0	0	0	0	0	0	0	0	0	0	0	0	0	0	0.999	0	0	0	0	0	0	0	0	0	0	0	0	0.0615	0	0	0	0	0	0	0	0	0	0	0	0	0	0.2826	0	0.1341	0	0	0	0	0	0	0	0	0	0.125	0	0	0	0	0	0	0	0	0	0	0	0	0	0	0	0	0	0	0	0	0	0	0	0	0	0	0	0	0	0	0.6667	0	0	0	0	0	0	0	0	0	0.9913	0	0	0	0	0.9925	1	0	0	0.9915	0	0	0	0	0	0	0	0	0	0	0	0	0	0	0	0	0	0	0	0	0	0	0	0	0	0	0	0	0	0	0	0	0	0	0	0	0	0	0	0	0	0	0	0	0	0	0	0	0	0	0	0	0	0	0	0	0.9911	0	0	0	0	0	0	0	0.2289	0.9706	0	0	0	0.9978	0	0	0.9954	0	0	0.8796	0	0.066	0	0.0962	0	0	0	0	0	1	0.9968	0.9968	0	0	0	0.8621	1	1	1	1	1	0	0.9926	1	0.9983	0.995	0.9968	0.9969	1	1	0.997	0.9966	0.9925	0.9895	0.9711	1	0	0.9985	0	0	0	0	0	0	0	0.9944	0.9975	0.9977	0.9966	0.9966	0.9983	0	0	0	0.1143	1	0	0	0	0	0	0	0	0	1	0.9931	0.9934	0.9868	0.987	1	0	0	0	0	0	0	0	0	0	0	0	0	0	0.0507	0.0698	0	0	0	0	0	0	0	0	0	0	0	0	0	0	0	0	0	0	0	0	0.104	0	0	0	0	0	0	0	0	0.1977	0	0	0.0983	0	0.0539	0	0	0	0.9948	0	0	0	0	0.9944	0	0.1564	0.4286	0.163	0.2171	0.2551	0.07	0	0.9822	0.9824	0	0	0	0	0	0	0	0	0	1	0	0	0	0	0	0	0	0.0598	0.0899	0.0901	0.1043	0.1007	0.1101	0.1159	0.1178	0.1264	0.0917	0	0	0.0576	0	0	0	0	0	0	0.0625	0	0	0	0	0	0	0	0	0	0	0	0	0	0	0	0	0	0.0716	0.2016	0.1026	0	0	0	0	0	0	0.0556	0	0	0	0	0	0	0	0	0	0	0.9855	0	0	0	0	0	0.9981	0	0	0	0	0	0	0	0	0	0	0	0	0.9765	0	0	0	0	0	0	0	0	0.0725	0.072	0.0741	0.0785	0	0	0	0	0	0	0	0	0	0	0	0	0	0	0.9578	0	0	0	0	0	0	0.069	0	0	0	0	0	0	0	0	0	0	0	0	0	0	0	0	0	0.1226	0	0	0	0	0	0	0.9991	0	0.9937	0	0	0	0	0	0	0	0	0	0	0	0	0	0.086	0	0	0	0.0745	0	0	0	1	0	0	0	0	0	0	0	0	0.0526	0	0	0	0	0	0	0	0	0	0	0	0	0	0	0	0	0	0	0	0	0	0	0	0.9931	0	0	0	0	0.1714	0	0	0	0	0	0.9781	0	0	0	0	0	0	0.9835	0	0.8947	0.991	0	0	0.9897	0	0	0	0.9691	0	0	0	0	0	0.1241	0.9955	0.9985	0	0	0	0.9912	0.9971	0	0	0	0	0	0.1084	0	0	0	0	0	0	0	0	1	0.9921	0.9855	0	0	0	0	0	0	0	0.0648	0.9698	0.2204	0.9438	0	0	0	0	0	0	0	0	0	0.0703	1	0	0	0.0687	0	0	0	0	0	0	0	0	0	0	0	0	0	0	0	0	0	0	0	0	0	0	0	0	0	0	0	0	0	0	0	0	0	0	0	0	0	0	0	0	0	0	0	0	0	0	0	0	0	0	0	0	0	0	0	0	0.6476	0.6498	0	0	0	0	0	0	0	0	0	0	0	0	0.1551	0	0	0	0.9977	0	0	0	0	0	0	0	0	0	0	0	0.9952	0	0	0	0	0	0	0	0	0	0	0.9948	0	0	0	0	0	0	0	0.9943	0.9941	0	0	0	0.0866	0	0	0	0	0	0	0	0.9959	0	0	0.7273	0	0	0	0	0	0	0	0	0	0	0	0	0	0	0	0	0	0	0	0	0	0	0	0	0	0	0	0	0	0	0	0	0	0	0	0	0	0	0	0	0	0	0	0	0.32	0	0	0	0	0	0	0	0	0	0.9957	0	0	0	0	0	0	0.8554	0.0938	0	0	0	0	0	0	0	0	0	0	0	0	0	0	0	0	0	0	0	0	0.9962	0.4	0	0	0	0	0	0	0	0	0	0	0	0.9444	0	0	0	0	0	0	0	0	0	0	0	0	0	0	0	0	0	0	0	0	0	0	0	0	0	0	0	0	0	0	0	0	0	0	0	0	0	0	0	0	0	0	0	0	0	0	0	0	0	0	0	0	0.0842	0	0	0	0	0	0	0	0	0	0	0	0	0	0	0	0	0	0	0	0	0	0	0	0	0	0	0	0	0	0	0	0	0	0	0	0	0	0	0	0	0	0	0	0	0	0	0	0	0.0772	0	0	0	0	0	0	0	0	0	0	0	0	0.0664	0	0	0	0	0	0	0	0	0	0	0	0	0	0	0	0	0	0	0	0	0	0	0	0.9858	0.9959	0	0	0	0	0	0	0	0	0	0	0	0	0	0	0	0	0	0.0638	0	0	0	0	0	0	0	0	1	0.0523	1	0	0	0	0.0781	0.1143	0	0	0	0	0	0	0	0.9837	0	0.0648	0	0.9959	0	0	0	0	0	0	0.9901	0	0	0	0	0	0	0	0	0.3754	0	0	0	0	0	0	0	0	0	0.1951	1	0	0	0.2	0	0	0	0	0	0	0	0	0	0	0	0	0.1296	1	0	0	0	0	0	0	0	0	0	0	0	0.9902	0	0	0	0	1	0	1	1	1	0.9794	0.9629	0.9631	0.9759	0	0.995	1	0	0	0	1	1	0	1	1	0	0	0.9958	0.9807	0.9846	1	1	0.9885	1	0	1	0.996	0.9962	0	0	0	1	0	0	1	0	0	0	0.9693	0	0	0	0	0	0	0	0	1	0	0	0	0.9739	0	0	0	0	0	0	0	0	0	0	0	0	0	0	0	0	0	0	0	0	0.1019	0	0.4	0.9957	0	0.0725	0	0.2273	0.2051	0	0	0	0	1	0	0	0	0.1166	0	0	0	0	0.9906	0	0	0	0	0	0	0	0	0	0	0	0	0	0	0	0	0	0	0	0	0	0	0	0	0	0	0	0	0	0	0	0.0504	0	0	0	0	1	0	0	0	0	0	0	0	0	0	0	0.9841	0	0	0	0	0	0	0	0	0	0	0	0	0.9966	0	0	0	0	0	0	0	0	0	0	0	0	0	0	0	0	0	0	0	0	0	0	0	0	0	0	0	0	0	0	0	0	0	0	0	0	0	0	0	0	0	0	0	0	0	0	0.1924	0	0	0	0	0	0	0	0	0	0	0	0.9928	0	0	0	0	1	1	0	0	1	0	0	0	0	0	0	0.1186	0.1296	0.1346	0.4623	0	0.9916	1	0	0	0	0	0	0	0	0	0	0	0	0	0	0	0	0	0	0	0	0	0	0	0	0	0	0	0	1	1	0.9965	0.0721	0	0	0	0	0	0	0	0	0	0	0	0	0	0	0	0	0	0.995	0	0	0	0	0.9983	0	0	0	0	0	0	0	0	0	0	0	0	0	0	0	0.9928	0	0	0	0	0	0	0	0	0	0	0	0	0	0	1	0	0	0	0	0	0	0	0.9976	0.9865	1	0	0	0.0972	0	0	0	0	0	0	0	0.069	0	0.1852	0.141	0.1786	0	0	0	0	0	0	0	0.7895	0	0	0	0	0	0	0	0	0	0	0	0	0.998	0.7689	0	0	0	0	0	0	0	0	0	0	0	0	0	0	0	0	0.0882	0	0	0	0	0	0	0	0.9928	0	0	0	0	0	0.1882	0	0	0	0	0	0	0.5	0	0	0	0	0	0	0	0	0.988	0.1292	0	0	0	0	0.9974	0.961	0	0	0	0	0	0	0	0	0	0	0	0	0	0	0	0	0	0	0	0	0	0	0	0	0	1	0	0	0	0.1193	0	0	0	0	0	0	0	0	0	0	0	0	0.9985	0	0	0	0	1	1	0	0	0	1	1	1	1	0.9706	1	0.9429	0.9722	0.9474	0.9697	0.9444	1	1	1	0	1	0	1	0.9722	0	0	0	0	0	0	0	0	0	0	0	0	0.9857	0	0	0	0	0	0	0	0	0	0	0	0	0	0	0	0	0	0	0	0	0	0	0	0	0	0	0	0	0	0.75	0	0	0	0	0	0	0	0	0	0	0	0	0	0	0	0	0	0	0	0	0	0	0	0	0	0	0	0	0	0	0	0	0	0	0	0	0	0	0	0	0	0	0	0	0	0	0	0	0	0	0	0	0	0	0	0	0	0	0	0	0	0.9901	0	0	0	0	0.1818	0	0	0	0.0926	0	0	0	0	0	0	0	0	0	0	0	0	0	0	0	0	0	0	0	0	0	0	0	0	0	0	0	0	0	0.987	0.9744	0	0	0	0	0	0	0	0	0	0	0	0.9	0	0	0	0	0	0	0	0	0	0	0	0	0	1	0	0	0	1	0	0	0	0	0	0	0	0	0	0	0	0.979	0	0	0	0.0821	0	0.1843	0	0.3144	0.4944	0	0	0	0	0	0	0	0	0	0	0	0	0	0	0	0	1	0	0	0	0	0.9913	0	0	1	0.9919	0	0.1003	0	0.9712	0	0.9866	0	0	0	0.0623	0	0	0	0	0	0	0	0	0	1	0	0	0.9718	0.9841	0	0	0.0886	0	0	0	0.9895	0	0.9848	0	0	0.1364	0.0598	0	0	0	0	0	0.9844	0.9851	0	0	0	0.1875	0.2441	0	0	0.9958	0	0	0.1331	0.1467	0	0	0	0	0	0	0	0	0	0	0	0	0	0	0.1389	0.0621	1	0	0.9726	0.973	0	0	0	0	0	0	0	0	0	0.9975	0.9498	0	0	0	0	0	0	1	0.9912	0.9882	0.997	0	0	1	0	0.9954	0	1	0.996	1	1	0.99	0.9948	0.9901	0.18	0	0	0	0	0	0	0	1	0.0511	0	0.1011	0	0	0	0	0	0	0	0	0	0	0	0.2442	0.7917	0.84	0	0	0.8739	0	0.8874	0	0.906	0	0	0	0	0	0	0	0	0	0	0	0	0	0	0.9971	0.9953	0	0	0	0	0	0	0	0	0	0	0	0	0	0	0	0	0	0	0	0	0	0	0	0	0	0	0	0	0	0	0	0	0	0	0	0	0	0	0.8387	0	0	0	0	0	0.0896	0	0	0	0	0	0	0	0	0.0977	0.0896	0	0.065	0.0669	0.0644	0	0.0655	0.0676	0.0656	0.0654	0.0579	0.0595	0.0707	0.067	0.0523	0.0615	0	0	0	0	0	0	0.9917	0	0	0	0	0	0	0	0	0	0.0599	0	0	0	0	0	0	0	0	0	0	0	0	0	0.9933	0.0569	0	0	0	0.25	0	0	0	0	0	0	0	0	0	0.995	0	0	0	0	0	0	0	0	0	0	0	0	0	0	0	0	0.0565	0	0	0	0	0	0	0	0	0	0	1	1	1	0	0	0	0	0	0.9946	0.9925	0	0	0	0	0	0	0	0	0	0	0	0	0	0	0.0711	0	0	0	0	0	0	0	1	0	0	0	0	0	0	0	1	1	0	0	0	0.0722	0	0	0	0.9875	0	0	0	0	0.9966	0	0	0	0	0	0	0	0	0	0	0	0	0	0	0	0	0	0	0	0.0646	0.0636	0	0	0	0	0	0	0	0	0	0	0	0	0	0	0	0	0	0.0501	0	0.0515	0	0	0	0	0	0	0	0	0	0	0	0	0	0	0	0	0	0	0	0	0	0	0	0.1556	0	0	0	0	0	0.0729	0	0.8388	0.7946	0	0.8325	0	0.8422	0	0	0	0	0.8228	0.4798	0	0.4024	0	0.4919	0.5021	0.4619	0	0	0.3117	0.1818	0.8283	0	0.1878	0.5745	0.7804	0.8043	0	0	0	0	0	0	0	0	0	0	0	0	0	0	0	0.3279	0	0	0	0	0.117	0.0934	0.0946	0.1088	0	0	0	0.0529	0	0	0	0.1181	0	0.9748	0.9517	0	0	0	0	0	0	0	0	0	0	0	0	0	0.0551	0.1467	0.1579	0.2449	0	0	0	0	0.1223	0.119	0.0909	0.0743	0.0779	0	0.2184	0.2424	0.2235	0	1	0	0	0	0.408	0.4159	0.4337	0.3839	0.0649	0	0	0.0677	0.0579	0.0606	0	0	0	0	0	0	0	0	0	0	0	0	0	0	0	0	0.75	0.7	0	0.6774	0.5667	1	0.6061	0.0982	0	0	0	0.2016	0.1875	0.1746	0.1885	0.1935	0.1969	0.1838	1	0.7651	0	0.24	0.6545	0	0	0	0	0	0	0	0.1016	0	0	0	0	0	0	0	0	0	0.184	0.0674	0.99	0	0	0	0	0	0	0	0	0	0	0	0	0	0	0	0	0	0	0	1	0.1874	0.1967	0	0	0	0	0	0	0	1	0	0	0	0	0	0	0	0	0	0	0.4118	0	0	0.9932	0	0	0	0	0	0	0	0	0	0	0	0	1	0	0.0534	0.0561	0	0	0	0	0	0	0	0	0	0	0	0	0	0.9756	0	0	0	0	0	0	0	0	0	0	0	0	0.1778	0	0	0	0	0	0	0	0	0	0	0	0	0	0	0	0	0	0	0.26	0	0	0	0	0	0	0	0	0	0.9922	0.9973	0	0	0	0	0	0	0	0.0769	0	0	0	0	0	0	0	0	0	0	0	0	0	0	0	0	0	0	0	0	0	0	0	0	0	0	0	0	0	0	0	0.9909	0.9874	0	0	0	0	0	0	0	0	0	0	0	0	0.9955	0.9911	0.2009	0	0	0	0	0	0	0	0	0	0	0	0	0	0.9841	0.9971	0.994	1	0	0	0	0	0	0	0	1	1	0	0	0	0	0	0	0.9913	0	0	0	0	0	0	0	0	0	0	0	0	0	0	0	0	0	0	0	0	0	0	0	0	0	0	0	0	0	0	0	0	0	0	0	0	0	0	0	0	0	0	0.0615	0.0529	0	0.0596	0.0736	0.1165	0.9921	0.0799	0.0972	0	0	0.2432	0.2453	0.186	0	0	0	0	0.9841	0	0	1	0	0	0	0.9921	0	0	0	1	0	0	0	0	0	0	0	0	0	0	0.0615	0	0	0	0	0	0	0	0	0	0.0529	0	0	0	0	0	0	0	0	0	0	0	0	0.9316	0	0	0	0	0	0	0	0	0	0	0	0	0	0	0	0	0	0	0.996	0	0	0	0	0	0.9952	0	0	0	0	0	0	0	0	0	0	0	0	0	0	0.2333	0	0	0	0	0	0.9973	0	0	0	0	0	0	0	0	0	0	0	0	0	0	0	0.0956	0	0	0	0	0	0	0	0	0	0	0	0	0	0	0	0	0	0	0	0	0	0	0	0	0.2703	0.1597	0	0	0	0	0	0	0	0	0	0	0	0	1	0	0	0	0.9542	0	0	0.9936	0	0	0	0	0	0	0	0	0	0	0	0	0	0	0.9975	0.0645	0	0	0	0	0	0	0	0	0	0	0	0	0	0	0	0	0	1	0.8601	0	0	0	0	1	0	0	0	0	0	0	0	0	0	0	0	0	0	0	0	0	0	0	0.9915	0	0	0	0	0	0	0	0	0	1	0	0	0	0	0	0	0	0.9934	0	0	0	0	0	0	0	0	0	0	0.9982	0	0	0	0	0	0	0	0	0	0	0	0	0	0	0.0631	0	0	0	0	0	0	0.9615	0.087	0	0	0	0	0	0	0.902	0.0813	1	1	0	0.97	0.9934	0	0	0	0.9959	0.9814	0	0.9955	0	0	0.9953	0	0	1	1	0	0	0	0	0	0	0	0.9875	0.9765	0.9882	0.9877	0	0	0	0	0	0	0	0	0	0	0	0.9983	0	0	0	0	1	0	0	0	1	0.1969	0.1765	0	0.9891	0	0	0	0.9811	0.9569	0	0.9107	0	0	0	0	0	0	0	0	0	0	0	0	0	0	0	0	0	0	0	0	0	0	0	0	0	0	0	0	0	0	0	0	0.0634	0	0	0	0	0	0	0	0	0	0	0	0	0	0	0	0	0.993	0	0	0.9903	0	0	0	0	0	0	0	0	0	0	0	0	0	0	0	0	0	0	0	0	0	0	0	0	0	0	0	0	0	0	0	0	0	0	0	0	0	0	0	0	0	0	0	0.0688	0	0	0	0	0	0	0	0	0.1316	0	0	0	0	0.9825	0	0.2012	0	0	0	0.9931	0	0	0	0.9954	0.069	0	0	0	0	0	0	0	0	0	0	0	0	0	0	0	0.068	0	0	0	0	0	0	0	0	0	0	0	0	0	0	0	0	0.0842	0.073	0.0546	0.0535	0	0.0813	0.0635	0	0	0	0	0	0	0	0	0	0	0	0	0	0	0	0	0	0	0	0	0	0	0	0	0	0	0	0.9973	0	0	0	0	0	0	0	0	0	0	0	0	0	0	0	0	0.2216	0	0	0	0	0	0	0	0	0.999	0	0	0	0	0	0	0	0	0	1	0	0	0	0	0	0	0	0	0	0	0	0	0	0	0	0	0	0	0	0	0	0.1193	0	0	0	0	0	0	0.9821	0	0	0	0	0.9889	0	0.9921	0	0	1	0	0	0	0	0.9985	0.9969	0.9984	0	0	0	0	0	0	0	0	0.6364	0.3091	0	0	0.9971	0	0	0	0	0	0	0	0	0	0	1	0.9965	0	1	0	0	0	0.9677	0	0	0	0	0	0	0	0	0	0.9933	0	0.9893	0	0	0	0	0	0	0	0.1551	0	0	0	0	0	0	0	0	0	0	0	0	0	0	0	0	0	0	0.0683	0	0	0	1	0	0	0	0	0	0	0	0	0	0	0	0	0	0	0	0	0	0	0	0	0	0	0	0	0	0	0	0	0	0	0	0	0.0541	0	0	0	0	0	0	0	0	0	0	0	0	0	0	0.9872	0	0	0	0	0	0	0	0	0	0	0	0.0589	0	0.9838	0	0	0	0	0	0	0	0	0	0	0	0	0	0	0	0	0	0	0	0	0	0	0.2353	0	0	1	0	0	0	0	0	0	0	0	0	0	0	0	0	0	0	0	1	0	0	0	0	0	0	0	0	0	0	0	0	0	0	0	0	0	0	0	0	0	0.9896	1	0.9965	0	0	0	0	0	0	0	0	0	0	0	0	0.9924	0	0	0	0	0	0	0	0	0	0	0.998	1	0	0	0	0	0	0.9847	1	0.9892	1	0	0	0	0	0	0	0	0	0	0	0	0	0	0	0	0	0	0	0.9925	0.9844	0.9977	0	0.9876	0.9977	0	0.9976	0.9928	0.9878	0.9904	0.9143	0	0	0	1	0	0	0.9817	0	0	0	0	0	0	0.1471	0	0	0	0	0	0	0	0.9982	0	0.7682	0.7532	0	0	0	0	0	0	0.0563	0	0	0	0	0	0	0	0	0	0	0	0.9952	1	0	0	0	0	0	0	0	0	0	0	0	0	0.9967	0	0	0	0	0.9945	0	1	0	0	0	0	0	0	0	0	0	0	0	0	0	0.9375	0	0	0	0	0	0.1048	0	0	0	0	0	0	0.8824	0.175	0.2258	0	0	0	0.9938	0	0.9959	0	0	0	0.1279	0.1473	0	0	0	0	0	0	0	0.9855	0	0	0	0	0	0.1279	0	0	0	0	0	0	0	0	0	0	0	0.1154	0	0	0	0	0	0	0	0	0	0	0	0.1834	0	0	0.186	0	0.3372	0	0	0	0	0	0.9947	0	0	0	0	0	0	0	0	0	0	0	0	0	0	0	0	0	0	0	0	0	0.089	0	0	0	0	0	0	0	0.0849	0	0.0766	0	0	0	0	0	0	0	0	0	0.0508	0	0	0	0	0	0	0	0	0	1	0	0	0	0	0	0	0	0.9973	0	0	0	0	0	0	0	0	0	0	0	0	0	0	0.9947	0	0	0	0	0	0	0	0.9984	0.9968	0	0	0.1071	0.1022	0.1042	0	0	0	0	0	0	0	0	0	0	0	0	0	0	0.9972	0	0	0	0	0.9973	0	0	0	0	0	0	0	0	0	0	0	0	0	0	0	0	0	0	0	0	0	0	0.8824	0.6	1	0	0	0.9953	0	0	1	0.9603	1	0	0	0	0.9926	0	0.0504	0	0	0	0	0	0	0.9902	0	0.1499	0.1253	0	0.0536	0	0	0	0	0	0	0	0	0	1	0	0.9805	0	0	0	0	0	0	0	0	0	0	0	0	0	0	0	0	0	0	0	0	0	0	0	0	0	0	0	0	0	0	0	0	0	1	0.9821	0	0.2104	0.0688	0.0853	0	0	0	0.9957	0	0	0	0	0	0	0	0	0	0	0	0	0	0	0	0	0.0906	0	0	0	0	0	0	0	0	0	0	0	0	0	0	0	0	0	0	0.0886	0	0	0	0	0.9979	0	0	1	0	0	0	0	0	0	0	0	0	0	0	0	0	0	0	0	0	0	0	0	0	0	0	0	0	0	0	0	0	0	0	0	0.9892	0	0	0.0986	0	0	0	0	0	0	0	0	0	1	0	0	0	0	0	0	0	0	0	0	0	0	0	0	0	0	0	0	0	0	0	0	0	0	0	0	0	0	0	0	0	0	0	0	0	0	0	0	0	0	0	0	0	0	0	0	0	0	0	0	0	0	0	0	0	0	0	0	0	0	0	0	0	0	0	0	0	0	0	1	0	0	1	0.9333	1	1	1	1	1	0	0	0	0	0	0	0	0	0	0	1	0.9843	0	0	1	0.9895	0	0.985	0	0	0	0	0	1	0	1	0.4667	0	0	0.993	0	0	0	0	0	0	0	0	0	0	0	0	0	0	0	0	0	0	0	0	0	0	0	0	0	0	0	0	0	0	0	0	0	0	0	0	0	0	0	0	0	0	0	0	0	0	0	0	0	0	0	0	0	0	0	0	0	0	0	0	0	0	0	0	0	0	0	0.7959	0.7959	0	0	0	0	0	0	0	0	0	0	0	0	0.1083	0.1071	0	0	0.9901	0	0	0	0	0	0	0	0	0	0	0	0	0	0	0	0	0	0	0	0	0	0	0	0	0.0864	0.0503	0	0	0	0	0	0	1	0	0	0	0	0	0	0	1	0	0	0	0	0.25	0	0.3013	0	0	0	0	0	0	0	0	0	0	0	0	0	0	0	0.9856	0	0	0	0	0	0	0	0.3438	0	0	0	0	0	1	0	0	0	0	0	0	0	0	0	0	0	0	0	1	0	0	0	0	0	0	0	0	0	0	0	0	0	1	1	0	0	1	1	0	0.9892	0.9982	0.9862	0.9957	0.9937	0.9782	0	0.9927	0.9929	0	0	0	0	0	0	0	0	0	0	0	0	0	0.984	0	0	0	0	0	0	0	0	0	0	0	0	0	0	0	0.2557	0	0.995	0	0.994	0	0	0	0	0	0	1	0	1	0.2041	0.1782	0	0	0	0	0	0	0	0	0	0	0	0	0.0881	0	0	0	0	0	0	0	0	0	0	0	0	0	0	0	0	0	0	0	0	0	0	0	0	0	0	0	0	0	0	0	0.0787	0.9895	0.1324	0.1605	0	0	0	1	0	0	0	0	0	0	0	0	1	20.9160615	18.86	19.2	F	0	PES	Yes	-1.149424872	0	0	3	39	0
409	0	0	0	0.05	0	0	0	0	0	0	0.5833	0	0	0.0972	0	0	0	0	0	0	0	0	0	0	0.1765	0	0	0	0	0	0	0	0	0	0	0	0	0	0	0	0	0	0	0	0	0	0	0	0	0	0	0	0	0	0	0	0	0	0	0	0	0	0	0	0.0588	0	0.0867	0	0	0	0	0	0	0	0	0	0	0.0648	0	0	0.4386	0	0.225	0	0.125	0	0	0	0	0	0.1724	0	0	0	0	0	0	0	0	0	0	0	0	0	0.0891	0	0	0	0	0	0	0	0	0.3333	0	0	0	0	0	0	0	0	0	0	0	0	0	0	0	0	0.2162	0	0	0	0	0	0	0	0	0	0	0	0	0	0.0671	0	0	0	0	0	0.2727	0.4643	0.375	0	0	0	0	0	0.9371	0	0	0	0.0901	0	0	0	0	0	0	0	0.1842	0.2105	0	0.25	0	0	0.2121	0.3103	0	0	0	0	0	0.0547	0	0	0.0761	0	0	0.2222	0.0688	0.0737	0.0732	0.0759	0.0645	0	0.0696	0	0	0	0	0	0	0	0	0	0	0.8256	0	0	0	0	0	0	0	0	0	0	0.75	0	0.1067	0	0	0	0	0	0	0	0.8333	0	0	0	0	0	0	0	0	0	0	0	0	0	0	0	0	0	0	0	0	0	0	0	0	0	0	0	0	0	0	0	0	0.24	0.2222	0	0	0	0	0	0	0	0	0.0686	0	0.0795	0	0	0	0	0	0	0	0	0	0	0	0	0	0	0	0	0	0	0	0	0	0	0.0639	0	0	0	0	0.0625	0.0739	0	0.0804	0	0	0	0	0	0	0	0	0	0	0	0	0	0	0.3158	0	0	0	0	0	0.1038	0.0533	0	0	0	0	0	0	0.1706	0	0	0	0	0.0755	0	0	0	0	0	0.0914	0	0	0	0	0.1212	0.1616	0.0723	0	0.0573	0.2115	0.0697	0.9662	0.9627	0	0	0	0	0	0	0	0	0	0	0	0	0	0.0636	0	0	0	0	0	0	0	0	0	0	0	0	0	0	0	0	0	0	0	0	0	0	0	0	0	0	0	0	0	0	0	0	0	0	0	0	0	0	0	0	0	0	0	0	0.0824	0.0514	0	0	0	0.0694	0	0	0	0	0	0	0	0	0	0	0	0	0	0	0	0	0	0	0	0	0.2	0	0	0	0.16	0	0	0.1667	0	0	0	0.9518	0	0	0	0	0	0	0.087	0.0856	0.0582	0.0701	0	0	0	0	0	0	0	0	0	0.0714	0.062	0.0602	0.1194	0	0	0	0	0	0	0.0585	0	0.0525	0	0	0	0	0	0	0	0	0	0.0708	0	0	0	0	0	0.2903	0	0.0684	0	0	0	0	0	0	0	0	0	0.381	0	0	0	0	0	0.3182	0	0	0	0	0	0	0.0889	0	0	0	0	0	0	0	0	0	0	0	0	0.0502	0.0578	0	0	0.1185	0	0	0	0	0	0	0	0	0	0	0	0	0	0	0.1244	0	0	0	0	0.1	0	0	0	0	0	0	0	0	0.0985	0	0	0	0	0	0	0	0	0	0	0	0	0	0	0	0	0	0	0	0.1043	0	0	0	0	0	0	0	0.2279	0.2235	0	0	0	0	0	0	0	0	0	0	0	0	0	0	0	0	0	0	0	0	0	0	0	0	0	0	0	0	0	0	0	0	0	0	0	0	0	0	0	0	0	0.3573	0.144	0	0.0938	0	0	0	0	0	0	0	0	0	0	0	0	0	0	0	0	0	0	0	0	0	0	0	0	0	0	0	0	0	0	0	0	0	0	0	0	0.0769	0	0	0	0	0	0	0	0	0	0	0	0	0.0886	0	0	0	0	0	0	0	0	0	0	0.3926	0.4051	0	0	0	0	0	0	0	0.0909	0	0	0	0	0.2139	0.1522	0	0	0	0.1832	0.1041	0	0	0	0	0	0	0.0513	0.0671	0.078	0	0	0.057	0	0.0674	0	0	0.1628	0.1628	0.0946	0.1795	0	0	0	0	0	0.0509	0.0559	0	0	0	0	0	0	0.1416	0	0	0	0	0	0	0	0	0	0	0.5185	0.4118	0	0	0	0	0.2571	0.2353	0.2353	0	0.2778	0	0	0	0	0	0	0.375	0.1074	0	0	0.1531	0	0	0	0	0	0	0	0	0	0	0	0	0	0	0	0	0	0	0	0	0	0	0.0526	0.3889	0	0	0	0	0	0	0	0	0	0	0	0	0	0	0.117	0	0.8537	0	0	0	0	0	0	0	0	0	0	0	0.0849	0	0	0	0.062	0	0	0	0	0.3269	0	0	0	0	0	0	0.0755	0	0.0984	0	0	0.5714	0	0	0	0.1135	0.093	0.1408	0	0	0.0565	0	0	0	0	0	0	0	0	0	0	0	0	0	0	0	0	0	0	0	0	0	0	0	0	0	0	0	0	0	0	0	0	0	0	0	0	0	0	0	0	0	0	0	0.1164	0	0.0552	0	0	0	0.25	0	0	0	0	0	0	0	0	0	0	0	0	0	0	0	0	0	0	0.3529	0	0.0581	0	0	0	0	0	0	0	0	0	0	0	0	0	0	0	0.0587	0	0.0573	0	0	0.9512	0	0	0.0611	0	0	0	0	0.3548	0	0	0	0.2857	0	0	0	0	0	0.2571	0	0.2093	0.2105	0	0.1905	0	0	0	0.1707	0	0	0	0	0	0	0	0	0	0	0	0	0	0	0.1569	0	0	0	0	0.0549	0	0	0	0	0.2	0.1556	0	0	0	0	0	0	0	0	0.1385	0	0	0	0	0	0	0.1009	0	0.2121	0	0	0	0	0	0	0	0	0	0	0	0	0	0.1029	0	0	0	0	0	0	0	0	0.2207	0	0	0	0	0	0	0	0	0	0	0	0	0	0	0	0	0	0	0	0	0	0	0	0	0	0	0.0593	0	0	0	0	0	0	0	0.0787	0.1127	0	0	0	0	0	0	0	0	0	0	0	0	0	0	0	0	0	0	0	0	0	0	0	0	0	0	0	0.375	0	0	0	0.375	0	0	0	0	0	0	0	0	0	0	0	0	0	0	0	0	0	0	0	0.55	0.4706	0	0	0	0	0	0	0	0	0	0	0	0	0	0	0	0	0	0	0	0	0	0	0	0	0	0	0	0	0	0	0	0	0.3478	0	0.3043	0.2857	0	0	0	0	0	0	0	0	0	0	0	0	0.1652	0.1398	0	0	0	0	0	0	0	0.5455	0	0	0.1233	0	0	0	0.2571	0	0.3	0	0	0.2609	0.28	0	0.6667	0.4375	0	0.65	0	0.2558	0	0	0	0	0.0989	0	0	0	0	0	0	0	0	0.0992	0	0	0	0	0	0	0	0.0909	0	0.1034	0	0.1098	0	0	0.1387	0.1227	0.0569	0	0	0	0	0	0.2571	0.2333	0	0	0	0	0	0	0.122	0	0	0	0	0	0	0	0	0	0	0	0	0	0	0	0	0	0	0	0	0	0	0	0	0	0	0.0609	0.2188	0	0	0	0	0	0	0	0	0	0	0	0	0.0533	0	0.113	0.1327	0.0613	0.0651	0	0	0	0.0537	0.0769	0	0	0	0	0	0	0	0	0	0	0	0	0	0	0	0	0	0	0	0	0	0	0	0	0	0	0	0	0.5103	0	0	0	0	0	0.3333	0	0	0	0	0	0	0	0	0	0	0	0	0	0	0	0	0	0	0.061	0	0	0	0	0	0	0	0	0.1074	0	0	0	0.3913	0	0	0	0	0.4167	0	0	0	0	0	0	0	0	0	0	0	0	0	0	0	0	0	0	0.5	0	0.1042	0	0	0	0	0	0	0	0	0	0	0	0	0	0	0	0	0.0711	0.0574	0.0596	0.0594	0.071	0	0	0	0	0.1345	0.1681	0	0	0	0	0	0	0	0	0.3333	0	0	0	0	0.0991	0	0	0	0	0.0974	0.5236	0.52	0.5183	0	0	0	0.2564	0	0	0	0.7	0	0	0	0	0	0.0705	0	0	0	0	0	0	0	0	0	0	0	0	0	0.2857	0.2667	0	0	0	0.2051	0	0.25	0	0	0	0	0	0.1047	0	0	0	0	0	0	0	0	0	0	0.0655	0.2539	0	0	0	0	0.1169	0.2286	0	0	0	0	0	0	0	0	0	0	0	0	0	0	0	0	0	0	0	0	0	0	0	0	0	0.1321	0	0	0	0	0	0	0	0	0	0	0	0	0	0	0	0	0	0	0	0	0.2667	0	0	0	0	0	0.1667	0	0	0	0	0	0	0	0	0	0	0	0	0	0	0	0	0	0	0	0	0	0	0	0	0	0	0	0	0	0	0	0	0	0	0	0	0	0	0	0	0	0.0756	0	0	0	0	0	0	0	0	0	0	0	0	0	0	0	0	0	0	0	0	0	0	0	0	0	0.1429	0	0.1806	0	0	0	0.3	0	0	0.0714	0	0	0	0	0	0	0	0	0.0842	0	0	0	0	0	0	0	0	0	0	0	0	0	0	0	0	0	0	0	0	0	0	0	0	0	0	0	0	0	0	0	0	0	0	0.0739	0.0929	0.1569	0	0	0	0	0	0	0	0	0	0	0	0	0	0	0	0	0	0	0	0	0	0.1026	0	0	0	0.0679	0.0839	0	0	0	0.1688	0	0	0	0	0	0	0	0	0	0	0	0	0	0	0	0	0.1333	0	0.1786	0.1509	0	0	0	0	0	0	0	0	0.1171	0	0.0909	0	0	0	0	0	0.3684	0	0.0542	0	0	0	0.1746	0	0.1429	0.0612	0.0612	0	0	0	0	0	0	0	0	0	0.0503	0	0	0	0	0	0	0	0	0	0	0	0	0	0.5938	0.0739	0	0.1385	0	0.2842	0.5133	0	0	0	0	0	0.1887	0	0	0	0	0	0.0936	0	0	0	0	0	0	0	0	0	0	0	0	0	0	0	0	0	0	0	0	0	0	0	0	0	0	0	0	0	0	0	0	0	0	0	0	0	0	0	0.0741	0	0	0	0	0	0	0	0	0	0.1481	0.6057	0.0798	0.0597	0	0	0	0	0	0	0	0	0	0	0	0	0	0	0	0	0	0	0	0	0	0	0	0.0671	0	0	0	0.1359	0	0	0	0	0	0	0	0	0	0	0.1944	0.1522	0.1522	0.1628	0.1408	0.0986	0.2469	0	0	0	0	0	0	0	0	0	0	0	0	0	0	0	0	0	0	0	0	0	0	0	0	0	0	0	0	0.0833	0	0	0	0.169	0	0	0	0.1481	0.1194	0	0	0	0	0	0.3	0	0.2857	0	0	0.15	0	0	0	0.6471	0	0	0	0	0	0	0	0.16	0.1296	0.1273	0.1887	0.1525	0.1636	0	0	0	0.064	0	0	0	0	0	0	0	0	0	0	0	0	0.1818	0.1774	0.169	0.2564	0	0.1016	0	0	0	0	0	0.0833	0	0	0.0857	0	0	0	0.3158	0	0.9756	0	0	0	0	0	0	0	0	0	0	0	0.0846	0	0	0	0	0.1154	0.0524	0	0	0	0	0	0.0791	0	0.1394	0.1318	0	0	0	0	0	0	0	0	0	0	0	0	0	0	0	0	0	0	0	0	0	0	0.0776	0	0	0	0.0653	0	0.075	0.0619	0	0.0811	0	0	0	0	0	0	0	0	0	0	0	0	0	0	0	0	0	0	0	0	0	0.1071	0.0833	0.0824	0	0	0	0.1176	0	0	0.0657	0	0	0	0	0	0	0	0	0	0.3182	0	0	0	0	0	0.1087	0	0	0	0	0	0	0	0	0	0	0	0	0	0.069	0	0	0	0	0	0	0	0	0.2236	0.181	0.0506	0	0	0	0	0	0	0.2581	0	0	0.3043	0	0.2609	0	0	0	0	0	0	0	0.0738	0.0504	0.0714	0	0	0	0	0	0	0	0.0927	0	0.129	0	0	0	0.093	0	0	0	0.186	0	0	0	0	0	0	0	0	0	0	0	0	0.0546	0	0.0508	0	0	0	0.1139	0	0	0	0	0	0	0	0	0	0	0	0	0	0	0	0.1613	0	0	0.2259	0.2445	0.2216	0	0	0	0	0	0	0	0	0	0	0	0	0	0	0	0	0	0	0.0595	0	0	0	0	0	0	0	0	0	0	0.3548	0.3871	0.8125	0.8013	0	0.8224	0	0.8237	0	0.0693	0	0	0.8174	0.3416	0	0.2627	0	0.3915	0.4028	0.3375	0	0.5141	0.3761	0.1901	0.7798	0	0	0.5324	0.7553	0.796	0	0	0	0.0572	0.0568	0	0.0609	0.0609	0.1	0	0	0	0	0	0.69	0.6326	0	0	0.0501	0.0686	0.4579	0.1483	0.2798	0.2915	0.0849	0	0	0.0963	0	0	0	0	0	0	0	0	0	0	0	0	0	0	0	0	0	0	0	0	0	0	0	0	0	0	0	0	0	0	0	0	0	0	0	0	0	0	0	0.8621	0.8689	0	0.7934	0.7871	0.794	0.7598	0.2799	0	0.1941	0.2183	0.2104	0.2	0.066	0	0	0	0	0	0	0	0	0.1607	0	0.2099	0.2138	0	0	0	0	0	0	0	0	0	0	0	0.1129	0	0	0	0	0	0	0	0	0	0	0	0	0	0.3913	0	0	0	0	0	0	0	0	0	0	0	0	0	0	0.051	0.0645	0	0.1241	0	0	0	0	0	0	0	0	0	0	0.0707	0	0	0	0	0	0	0	0	0	0	0	0	0	0.0755	0	0.0941	0	0.1176	0	0	0	0	0	0	0	0	0.0959	0.125	0	0	0	0	0.1154	0	0	0	0	0	0	0	0	0	0	0	0	0	0	0	0	0.1071	0.1206	0	0	0	0	0	0	0	0	0	0	0.2692	0	0	0	0	0.0595	0	0	0	0.8333	0.8824	0	0	0	0	0	0.1017	0.1549	0	0	0	0	0	0	0	0	0.0558	0.0585	0.0513	0	0	0	0	0	0	0	0	0	0	0	0	0	0	0	0.0839	0	0	0	0	0	0	0	0.1667	0.3125	0.4848	0	0.25	0	0	0	0	0	0.1707	0	0.1667	0	0.2051	0.1795	0	0.3077	0.2973	0	0	0	0	0.1556	0.1702	0.2821	0	0	0	0	0	0	0.1127	0	0	0	0	0	0	0	0	0	0	0.1148	0	0	0	0	0	0	0	0	0.2667	0	0	0	0	0	0	0	0	0	0	0	0	0	0	0	0	0	0	0	0	0.1176	0	0	0	0	0.0702	0	0	0	0	0	0	0.1538	0	0	0.1633	0	0.2917	0.3404	0	0.2857	0.1944	0	0	0	0.3	0	0	0	0	0	0	0	0	0	0	0	0.0562	0	0	0	0	0	0	0	0	0.2051	0	0	0	0	0	0	0	0	0	0	0.0991	0.1204	0	0	0	0	0	0	0	0.32	0	0	0	0	0	0	0	0	0.1838	0	0	0	0	0	0	0	0	0	0.0756	0.0885	0.0642	0	0.0636	0.0748	0.1048	0.0948	0.0552	0.0564	0	0	0	0	0	0	0	0	0	0	0	0.8333	0.0935	0	0	0	0	0	0	0	0	0	0.0959	0	0	0	0	0	0	0	0	0	0	0	0	0.169	0.1319	0	0	0	0	0	0	0	0	0	0	0	0	0	0	0	0	0	0	0	0	0	0	0	0	0.1429	0	0	0	0	0	0	0.0787	0	0	0.1124	0	0	0.125	0	0	0	0	0	0	0	0	0.1979	0	0.1023	0	0	0	0	0	0	0.0744	0	0	0	0	0	0	0	0	0	0	0	0	0	0	0	0.2099	0	0	0	0	0	0	0	0	0	0	0	0	0	0	0	0	0	0	0	0	0	0.1786	0.18	0	0.2182	0	0	0.1346	0.2222	0.2857	0	0.2308	0	0	0	0	0	0	0	0	0	0	0	0	0	0	0	0	0	0	0	0	0	0	0	0	0	0	0	0	0	0	0	0	0	0	0	0	0	0	0	0	0	0	0	0	0	0	0	0	0	0	0	0	0	0	0	0	0	0	0	0	0	0	0	0	0	0	0	0	0	0	0	0	0	0	0.0697	0.1277	0	0	0	0	0	0	0	0	0	0	0	0	0	0.0574	0.0833	0	0	0	0.7619	0	0	0	0	0.0823	0	0	0	0	0	0	0	0	0	0	0	0	0	0.0992	0	0	0	0	0	0	0	0	0	0	0	0	0	0	0	0	0	0	0	0	0	0	0	0	0	0	0	0	0	0	0	0	0	0	0	0	0	0.6154	0	0	0	0	0	0	0	0	0	0	0	0	0	0	0	0	0	0	0	0	0	0	0	0	0	0	0.0886	0	0.1389	0	0.1081	0	0	0	0	0	0	0.1273	0.1167	0	0	0	0	0.3043	0	0	0	0	0	0	0.0988	0	0	0.2903	0.2	0	0.2424	0	0	0.0946	0.125	0	0.1622	0.2885	0	0	0	0	0	0.0702	0	0	0	0	0	0	0.2609	0	0.0945	0	0.1724	0.2	0	0	0	0	0	0.1471	0.1077	0.193	0	0	0	0	0	0	0.1026	0	0	0.0622	0	0	0	0	0.2222	0	0.0504	0.0941	0	0	0	0	0	0	0	0	0	0	0	0	0	0	0	0.0843	0	0	0	0.11	0	0	0.4839	0	0	0	0	0.1667	0	0	0	0.0642	0	0	0	0	0	0	0	0	0	0	0	0	0	0	0	0.2564	0	0	0	0	0.0572	0	0	0.0652	0.07	0.1546	0.0906	0.1029	0	0	0	0	0	0	0	0	0	0	0	0	0	0	0	0	0	0	0	0	0	0	0	0	0	0	0	0	0	0	0	0	0.05	0	0.4062	0	0	0	0	0	0	0	0	0.1778	0	0	0	0.0986	0	0	0	0	0	0	0	0.2516	0	0	0.1111	0	0.0805	0	0	0	0	0.1045	0.1014	0	0	0	0	0	0	0	0.5	0	0	0	0	0.1818	0.1818	0.2821	0.2083	0.1216	0.1375	0.1	0	0	0	0	0	0	0	0	0	0	0.1027	0	0.22	0	0	0	0	0	0	0.065	0	0	0	0	0	0.0729	0	0	0	0	0	0	0	0	0	0.0543	0.0962	0	0.2286	0	0	0	0	0	0.0976	0	0	0	0.0623	0	0	0	0.8	0.8077	0.7419	0	0	0	0	0	0	0	0	0	0	0	0	0	0	0	0	0	0	0	0	0	0	0	0	0	0	0.0666	0.0581	0	0	0.3237	0	0.05	0	0	0	0	0	0.0766	0.0824	0.0734	0.05	0	0	0.0511	0	0	0	0	0	0	0	0	0	0	0	0	0	0	0	0	0	0	0	0	0	0	0	0	0	0	0	0	0	0	0	0.2857	0	0.2593	0	0	0	0	0	0.0809	0.0702	0.0864	0	0	0	0	0	0	0	0.2195	0	0	0	0	0	0	0	0	0	0	0	0.05	0.0504	0	0	0	0	0	0	0.1194	0	0	0	0	0	0	0	0	0	0	0.0526	0	0	0	0	0	0	0	0	0	0.0778	0.4062	0	0	0	0	0	0	0	0	0	0	0.1176	0	0	0	0	0.0959	0	0.0933	0.0941	0	0	0	0	0	0	0.0571	0	0	0	0.0761	0.0505	0	0	0	0	0.1538	0	0.1754	0	0	0.0515	0	0	0	0	0	0	0	0	0	0	0	0	0	0	0	0	0	0	0.1754	0	0.0506	0	0	0	0	0	0.0637	0	0	0	0	0	0	0	0	0	0	0	0	0.0536	0	0	0.2059	0.1892	0.1892	0	0	0	0.1842	0	0.175	0	0	0.125	0	0	0.1404	0	0	0	0	0	0	0	0	0	0	0	0	0	0	0	0	0	0	0	0	0	0	0	0	0	0.1167	0	0	0.0625	0	0	0	0	0	0	0	0	0	0	0	0	0	0	0	0	0	0	0	0	0.0507	0	0	0.0933	0	0	0	0	0.0667	0.2319	0.1739	0.1905	0	0	0	0	0	0	0	0	0	0	0	0	0	0	0	0	0	0	0	0	0	0	0	0	0	0	0	0	0	0	0	0	0	0	0	0	0.0788	0	0	0	0	0	0	0	0	0	0	0	0	0	0	0	0	0	0.1282	0.139	0	0	0	0	0	0	0	0	0	0	0	0	0	0.1077	0	0	0	0	0	0.0882	0	0	0	0	0	0.3327	0	0	0.0648	0.094	0.125	0.1345	0	0	0.0522	0	0	0.1552	0.0502	0.1429	0	0.3607	0.3107	0	0	0.0519	0	0	0	0	0	0	0	0	0	0	0.0621	0	0	0.0562	0.0541	0	0	0	0	0	0	0	0	0	0	0	0	0	0	0	0	0	0	0	0	0	0.1405	0.069	0	0	0	0	0	0	0	0	0	0	0.0561	0	0	0	0.0638	0	0	0	0	0	0	0	0	0	0	0	0	0	0	0	0	0	0	0	0	0	0	0	0	0	0	0	0	0	0	0	0	0	0	0	0	0	0	0	0	0	0	0	0	0.2105	0	0	0	0	0	0	0	0	0	0	0	0	0	0	0	0	0	0	0	0	0.2903	0.2333	0	0	0	0	0	0.1125	0	0	0	0	0	0	0	0	0.8571	0.55	0	0	0	0	0	0	0	0.5415	0	0	0	0	0	0	0	0	0	0	0	0	0	0	0	0	0	0	0	0	0	0	0	0	0.05	0	0	0	0	0	0	0	0	0	0	0	0	0	0	0	0	0	0	0	0	0	0	0	0.36	0	0	0	0.3043	0.4286	0	0	0.3684	0	0	0	0	0	0	0	0	0	0	0.4013	0.1574	0.1932	0	0.0539	0	0	0	0.1023	0.0565	0	0.1385	0	0	0	0.1186	0	0	0	0	0	0	0	0.1605	0.0777	0.1087	0	0.2308	0.1094	0	0.1379	0	0	0	0	0	0	0	0	0	0	0	0	0	0	0	0	0	0	0	0	0	0	0	0	0	0	0	0	0.3529	0	0	0	0	0.32	0.25	0	0	0	0	0	0	0	0	0.5556	0	0	0.0787	0	0.1077	0	0	0	0	0	0	0	0.1099	0	0	0	0	0	0	0	0	0	0.0589	0.059	0	0	0.0741	0.0552	0.0631	0	0.0844	0.0913	0	0	0	0	0	0	0	0	0	0	0	0	0	0.4211	0	0	0.28	0	0.2143	0	0	0.28	0	0	0.25	0.1446	0	0.2254	0.0833	0.2289	0.125	0	0.0988	0	0	0	0.1379	0	0.2069	0.16	0	0.1458	0	0.14	0.2745	0	0.1667	0	0	0	0	0	0	0	0	0	0	0	0.0678	0	0	0	0	0	0	0	0	0	0	0	0	0	0	0	0	0	0	0	0	0	0	0	0	0	0	0	0	0.0694	0.0812	0	0	0	0	0	0	0.3529	0.4	0	0	0	0	0	0	0	0	0	0	0	0	0	0	0.0911	0.0879	0	0	0	0	0.1212	0	0	0	0.0693	0	0	0	0	0	0.056	0	0.0621	0	0	0	0.1818	0	0.1667	0.1525	0	0	0	0	0.1525	0.2045	0	0.2245	0	0	0	0.2381	0.2927	0	0.1951	0	0.1892	0	0	0.2051	0	0	0	0.2368	0.2647	0	0.3158	0	0	0	0	0	0	0.3125	0	0	0	0	0	0	0	0	0	0.1225	0	0	0	0	0	0	0	0	0	0	0	0	0	0	0	0	0	0	0	0	0	0	0	0	0.2059	0	0	0	0.0503	0	0.069	0	0	0	0	0	0.0563	0	0	0	0.1	0	0	0	0	0	0	0	0	0.2286	0	0.6667	0.1111	0	0	0	0	0	0	0.1125	0	0	0.0658	0	0	0	0	0	0	0	0	0	0	0	0	0	0	0	0	0	0	0	0	0	0	0	0	0	0	0	0	0	0	0	0	0	0	0	0	0	0	0	0	0	0	0	0	0	0	0	0.0865	0.0514	0	0	0	0.1047	0.1196	0.1642	0	0.0787	0.1	0.1111	0.0882	0.0901	0.1351	0	0	0	0	0	0.149	0	0	0.05	0	0	0	0	0	0	0	0	0	0	0	0	0	0	0	0	0	0	0	0	0	0	0	0.0807	0	0	0	0	0	0	0	0	0	0	0.1829	0.0821	0	0	0	0	0.0513	0	0	0	0	0	0	0	0	0	0	0.0634	0	0.0783	0	0	0	0.0761	0	0	0.0751	0	0.076	0	0	0.0557	0.1621	0	0	0	0	0	0	0	0	0	0	0	0	0	0	0	0	0.0673	0	0	0	0	0.1205	0	0	0	0	0.0894	0.0887	0	2	96.9627864	19.39	20.6	F	0	PES	Yes	5.638671053	0	0	2	76	1
410	0	0	0	0	0	0	0	0	0	0	0	0	0	0	0	0	0	0	0	0	0	0	0	0	0	0	0	0	0	0.0584	0.0515	0	0	0	0	0	0	0	0	0	0	0	0	0	0	0	0	0	0	0	0	0	0	1	0	0	0	0	0	0	0	0	0	0	0	0	0	0	0	0	0	0	0	0	0	0	0	0	0	0	0	0	0	0	0	0	0	0	0	0	0	0	0	0	0	0	0	0	0	0	0	0	0	0	0	0	0	0	0	0	0	0	0	0	1	0	0	0	0	0	0	0	0	0	0	0	0	0	0	0	0	0	0	0	1	1	0	0	0	0	0	0	1	0	0	0	0	0	0	0	0	0	0	0	0	0	0	0	0	0	0	0	0.1385	0	0	0	0	0	0	0	0	0	0	0	0	0	0	0	0	0	0	0	0	0	0	0	0.3	0	0	0	0	0	0	0	0	0	0	0	0	1	0	0	0	0	0	0	0	0	0	0	0	0	1	0	0	0	1	0	1	0	0	0	0	0	0	0	0	0	0	0	0	0	0	0	0	0	0	0	0	0	0	0	0	0	0	0	0	0	0	0	0	0	0	0	0	0	0	0	0	0	0	0	0	0	0	0	0	0	0	0	1	0	0	0	0	0	0	0	1	1	1	1	1	0	0	0	0	0	0	0	0	0	0.8511	0	0	0	0	0	0	0	0	0	0	0	0	0	0	0	0	0	0	0	0	0	0	0	0	0	0	0	0	0	0	0	0	0	0	0	0	0	0	0	0	0.1037	0	0	0.0843	0	0	0	0	1	1	0	0	0	0	0	0	0	0	0	0	0	0	0	0.9375	1	0	0	0	0	0	0	0.9885	0	0	0	0	0	0	0	0	0	0	0.3043	0.521	0.4929	0.5946	0.6056	0.585	0.5192	0.5287	0.5425	0.5753	0.1176	0.0968	0.3209	0.3835	0	0	0	0	0	0	0	0.5638	0.6115	0.5484	0.6084	0.535	0.5329	0.5166	0.5533	0.5	0.5816	0.1429	0.131	0.1667	0.186	0.122	0.25	0.1905	0.4048	0	0	0	0	0	0	0	0	0	0	0	0	0	0	0	0	0	0	0	0	0	0	0	0	1	0	0	0	0	0	0	0	0	0	0	0	0	0	0	0	0	0	0	0	0	0	0.1538	0.1509	0	0.14	0	0	0	0	0	0	0	0	0	0	0	0	0	0	1	0	0	0	0	0	0	0	0	0	0	0	0	0	0	0	0	0	0	0	0	0	0	0	0	0	0	0	0	0	0	0	0	0	0.987	0	0	0	0	0	0	0	0	0	0	0	0	0	0	0	0	0	0	0	0	0	0	0	0	0	0	0	0	0	0	0	0	0	0	0	0.9608	0	0.9412	0	0	0	0	0	0	0	0	0	0	0	0	0	0	0	0	0	0	0	0	0	0	0	0	0.9787	0.9792	0	0	0	0	0	0	0	0	0.9885	0	0.8471	1	0	1	0	0	0	0	0.9462	0	0	0	0	0	0	0.9878	1	0	0	0	0	0	0	0	0	0.9348	1	0	1	0	0	0	0	0	0	1	0.9773	0	0	1	0	0	0	0	0	0	0	0.9885	0.3	0.974	0	0	0	0	0	0	0	0	0	0	0	1	0	0	0	0	0	0	0	0	0	0	0	0	0	0	0	0	0	0	0	0	0	0	0	0	0	0	0	0	0	0	0	0	0	0	0	0	0	0	0	0	0	0	0	0	0	0	0	0	0	0	0	0	0	0	0	0	0	0	0.4444	0.4595	0	0	0	0	0	0	0	0	0	0	0	0	0	0	0	0	0	0	0	0	0	0	0	0	0	0	0	0	0	0	0	0	0	0	0	0	0	0	0	0	0	0	0	0	0	0	0	0	0	0	0	0	0	0	0	0	0	0	0.9744	0	1	0	0.9951	0	0	0	0	0	0	0	0	0	0	0	0	0	0	0	0	0	0	0	0	0	0	0	0	0	0	0	0	0	0	0	0	0	0	0	0	0	0	0	0	0	0	0	0	0	0	0	0	0	0	0	0	0	0	0	1	0	0	0	0	0	0	0	0	0	0	0	0	0	0	0	0	0	0	0	0	0	0	0	0	0	0	0	0	0	0	0	0	0	0	0	0	0	0	0	0	0	0	0	0	0	0	0	0	0	0	0	0	0	0	0	0	0	0	0	0	0	0	0	0	0	0	0	0	0	0	0	0	0	0	0	0	0	0	0	0	0	0	0	0	0	0	0	0	0	0	0	0	0	0	0	0	0	0	0	0	0	0	0	0	0	0	0	0	0	0	0	0	0	0	0	0	0	0	0	0	0	0	0	0	0	0	0	0	0	0	0	0	0	0	0	0	0	0	0	0	0	0	0	0	0	0	0	0	0	0	0	0	0	0	0	0	0	0	0	0	0	0	0	0	0	0	0	0	0	0	0	0	0	0	0	0	0	0	0	0	0	0	0	0	0	0	0	0	0	0	0	0	0	0	0	0	0	0	0	0.0933	0	0	0	0	0	0	0	0	0	0	0	0	0	0	0	0	0	0	0	1	0	0	0	0	0	0.1915	0	0	0	0	0	0	0	0	0.4286	0.9811	0.973	1	0	0.8824	0	0	0	0.4	0	0	0	0	0	0	0	0	0	0	0	0	0	0	0	0	0	0	0	0	0	0	0	0	0	0	0	0	0	0	0	0	0	0	0	0	0	0	0	0	0	0	0	0	0	0.825	1	1	1	1	1	1	1	0	1	1	0	0	0	1	0	0	0	0	0	0	1	1	1	1	1	1	0	1	1	1	1	0	0	0	0	0	0	0	0	0	0	0	0	0	0	0	0	0	0	0	0	0	0	0	0	1	0	1	0	0	0	0	0	0	0	0	0	0	0	0	0	0	0	0	0	0	0	0	0	0	0	0	0	0	0	0	0	0	0	0	0	0	0.1471	0.8675	0	0	0	1	0	0	0	0	0	0	0	0	0	0	0	0	0	0	0	0	0	0	0	0	0	0	0	0	0	0	0	0	0	0	0	0	0	0	0	0	0	0	0	0	0	0	0	0	0	0	0	0	0	0	0	0	0	0	0	0	0	0	0	0	0	0	0	0	0	0	0	0	0	0	0	0	0	0	0	0	0	0	0	0	0	0	0	0	0	0	0	0	0	0	0	0	0	0	0	0	0	0	0	0	0	0	0	0	0	0	0	0.2414	0	0	0	0	0	0	0	0	0	0	0	0	1	0	0	0	0	0	0	0	0	0	0	1	0	0	0	0	0	0	0	0	1	0	0	0	0	0	0	0	0	0	0	0	0	0	0	0	1	0	0	0	1	0	0	0	0	0	0	0	0	0	0	0	0	0	0	0	0	1	0	0	0	0	0	0	0	0	0	0	0	0	1	0	0	0	0	1	0	0	0	0	0	0	0	0	1	0	0	0	0	0	0	0	0	0	0	0	0	0	0	0	0	0	0	0	1	0	0	0	0	0	0	0	0	0	0	0	0	0	0	0	0	0	0	0	0	0	1	0	0	0	0.6364	0.6	0	0	0	0	0	0	0	0	0	0	0	0	0	0	0	0	0	0	0	0	0	0.75	0	0	0	0	0	0	0	0	0	0	0	0	0	0	0	0	0	0	0	0	0	0	0	0	1	0	0	0	0	0.35	0	0	0	0.1404	0	0	0	0	0	0	0	0	0	0	0	1	0.9821	0	0	0	0	0	0	0	0	0	0	0	0	0	0	0	0	0	0	0	0	0	0	0	0	0	0	0	0	0	0	0	0	1	0	0	0	0	0	0	0	0	0	0	0	0	0	0	0	0	0	0	0	0	0	0.9375	0.9286	0	0	0	0	0	0	0	0.9	0	0	0	0	0	0	0	0.9	0	0	0	0	0	0	0	0	0	0	0	0	0	0	0	0	0	0	0	0	0	0	0.1818	0	0	1	0	0	1	0.9815	0	0	0	1	0	0	0	0	0	0	0	0	0	0	0	0	0	0	0	0	1	0	0	0	0	0	0	0	0	0	0	0	0	0	0	0	0	0	0	0	0	0	0	0	0	0	0	0	0	0	0	0	0	0	0	0	0	0	0	0	0	0	0	0	0	0	0	0	0	0	0	0	0	0	0	0	0	0	0	0	1	0	0	0	0	0	0	0	0	0	0	1	0	0	0	0	0	0	1	0	0	0	0	0	0	0	0	0	0	0	0	0	0	0	0	0	0	0	0	0	0	0	0	0	0	0	0	0	0	0	0	0	0	0	0	0	0	0	0	0	0	0	0	1	0	0	0	0	0	1	0	0	0	0	0	0	0	0	0	0	0	0	0	0	0	0	0.0943	0	0	1	0	0	0	0	0	0	0	0	0	0	0	0	0	0	0	0	0	0	0	0	0	0	0	1	0	0	0	1	0	0	0.3714	0.9655	0	1	0	0	0	0.1064	0	0	0	0	0	0	0	0	0	0	0	0	0	0	0	0	0	0	0	0	0	0	0.9865	0	0	0	0	0	0	0	0	0	0	0	0	0	0	0	0	0	0	1	0	0	0	0	0	0.9787	0	1	0	0	0	0	0	0	0	0.9744	1	0	0	0	1	0	0	0	0	0	0	0	0	0	0	0	0	1	0.9375	0	0	0	0	0	0	1	1	1	1	0.9231	0	1	0	1	0	1	1	1	1	1	1	0.9286	0	0	0	0	0	0	0	1	0	0	0	0	0	0	0	0	0	0	0	0	0	0	0	0	0	0	0	0	0	0	0	0	0	0	0	0	0	0	0	0	0	0	0	0	0	0	0	0	0	0	0	0	0	0	0	0	0	0	0	0	0	0	0	0	0	0	0	0	0	0	0	0	0	0	0	0	0	0	0	0	0	0	0	0	0	0	0	0	0	0	0	0	0	0	0	0	0	0	0	0	0	0	0	0.0654	0	0.3108	0.3151	0.3117	0	0.2877	0.3014	0.3067	0.3243	0.2857	0.3194	0.3385	0.3014	0.2817	0.3014	0.2371	0.2473	0.236	0	0	0	0	0	0	0	0	0	1	0	0	0	0	0	0	0	0	0	0	0	0	0	0	0	0	0	0	0	0	0	0	0	0	0.9167	0	0	0	0	0	0	0	1	0	0	0	0	0	0	0	0	0	0	0	0	0	0	0	0	0	0	0	0	0	0	0	1	0	0	0	0	0	0	0	0	0	0	0	0	0	0	0	0	0	0	0	0	0	0	0	0	0	0	0	0	0	0	0	0	0	0	0	0	0	0	0	0	0	0	0	0	0	0	0	0	0	0	0	0	0.9286	0	0	0	0	0	0	0	0	0	0	0	0	0	0	0	0.9778	0	0	0	0	0	0	0	0	0	0	0	0	0	0	0	0	0	0	0	0	0	0	0	0	0	0	0	0	0	0	0	0	0	0	0	0	0	0	0	0	0	0	0	0	0	0	0	0	0	0	0	0	0	0	0	0	0	0	0	0	0	0.8493	0.8611	0.0972	0.8684	0	0.974	0	0	0	0	0.8953	0.6701	0	0.642	0	0.7065	0.6809	0.6506	0	0	0.2404	0.1705	0.9643	0	0	0.8111	0.9559	0.9559	0	0	0	0	0	0	0	0	0.3556	0	0	0	0	0	0	1	0	0	0	0	0	0	0	0	0	0	0	0	1	1	0	0	0	0	0	0	0	0	0	0	0	0	0	0	0	0	0	0	0	0	0	0	0	0	0	0	0	0	0	0	0	0	0	0	0	0	0	0	0	0	0.4194	0.4118	0.4286	0.4242	0	0	0	0	0	0	0	0	0	0	0	0	0	0	0	0	0	0	0	0	0	0	0	0	0	0	0	0	0	0	0	0	0	0	0	0	0	0	0	0.7	1	0	0.5	0.5385	0	0	0	0	0	0	0	0	0	0	0	0	0	0	0	0	0	1	0	0	0	0	0	0	0	0	0	0	0	0	0	0	0	0	0	0	0	0	0	0	0	0.2759	0	0	0	0	0	0	0	0	1	0	0	0	0	0	0	0	0	0	0	0	0	0	1	0	0	0	0	0	0.9677	0	0	0	0	0	0	0	0	0	0	0	0	0	0	0	0	0	0	0	0	0	0	0	1	0.7872	0	0	0	0	0	0	0	0	0	0	0	0	0	0	0	0	0	0	0	0	0	0	0	0	0	1	0	0	0	0	0	0	0	0	0	0	0	0	0	0	0	1	0	0	0	0	0	0	0	0	0	0	0	0	0	0	0	0	0	0	0	0	0	0	0	0	0	0	0	0	0	0	0	0	0	0	0	0	0	0	0	1	0.9796	0.9524	0	0	0	0	0	0	0	0	0	0	0	0	0	0	0	0	0	0	0	0	0	0	0	0	0	0	0	0	0	0	0	0	0	0	0	0	0	0	0	0	0	0	0	0	0	0	0	0	0	0	0	0	0	0	0	0	0	0	0	0	0	0	0	0	0	0	0	0	0	0	0	0	0	0	0	0	0	0	0	0	0	0	0	0	0	0	1	0	0	0	0	0	0	0	0	0	0	0	0	0	0	0	0	0	0	0	0	0	0	0	0	0	0	0	0	0	0	0	0	0	0	0	0	0	0	0	0	0	0	0	0	0	0	0	0	0	0	0	0.75	0	0	1	0	0	0	0	0	0	0	0	0	0	1	0	0	0	0	0	0	0	0	0	0	0	0	0	0	0	0	0	0	0.989	0	0	0.1758	0.1786	0	0	0.9931	0	0	0	0	0	0	0	0	0	0	0	0	0	0	0	0	0	0	0	0	0	0	0	0	0	0	0	0	0	0	0	0	0	0	0	0	0	0	0	0	0	0	0	0	0	0	0	0	0	0	0	0	0	0	0	0.9818	0	0	0	0	0.1795	0	0	0	0	1	1	0	0	0	0	0	0	0	0	0	0	0	0	0	0	0.9762	0	0	0	0	0	0	0	0	0	0	0	0	0	0	1	0	0	0	0	0	0	0	0	0	0	0	0	0	0	0	0	0	0	0	0	0	0	0	0	0	0	0	0	0	0	0	0	0	0	0	0	0	0	0	0	1	0	0	0	0	0	0.9936	0	0	0	0	0	0	1	0	0	0	0	0	0	0	1	1	0	0	0	0	0	0	0	0	0	1	0	0	0	0	0	0	0	0	0	0	0	0	0	0	0	0	0	0	0	0	0	0	0	0	0	0	0	0	0	0	0	1	0	0	0	0	0	0	0	0	0	0	0	0	0	0	0	0	0	0	0	0	0	0	0	0	0	0	0	0	0	0	0	0	0	0	0	0	0	0	0	0	0	0	0	0	0	0	0	0	0	0	0	0	0	0	0	0	0	0	0	0	0	0	0	0	0	0	0	0	0	0	0	0	0	0	0	0	0	0	0	0	0	0	0	0	0	0	0	0	0	0	0	0	0	0.1216	0	0	0	0	0	0	0	0	0	0	0	0	0	0	0	0	1	0	0	0	0	0	0	0	0	0	0	0	0	0	0	0	0	0	0	0	0	0	0	0	0	0	0	0	0	0	0	0	0	0	0	0	0	0	0	0	0	0	0	0	0	0	0	0	0	0	0	0	0	0.9167	0	0	0	0	0	0	0	0	0	0	0	0	0	1	0	0	0	0	0	0	0	1	0	0	0	0	0	0	0	0	0	0	0	0	0	0	0	0	0	0	0	0	0	0	0	0	0	0	0	0.413	0.413	0.1489	0.1509	0.1552	0.1579	0	0.2045	0.2093	0.8438	0	0.8276	0	0.8	0	0	0	0	0	0	0	0	0	0	0.1667	0	0	0	0	0	0	0	0	0	0	0	1	0	0	0	0	0	0	0	0	0	0	0	0	0	0	0	0	0	0	0	0	0	0	0	0	1	1	0	0	0	0	0	0	0	0	0	0	0	0	0	0	0	0	0	0	0	0	0	0	0	0	0	0.9817	0	0	0	0	1	0	0	0	0	0	0	0	0	0	0	0	0	0	0	0	0	0	0	0	0	0	0	0	0	0	0	0	0	0	0	0	0	0	0	0	0	0	0	0	0	0	0	0	0	0	0	0	0	0	0	0	0	0	0	0	0.9	0	0	0	0	0	0	0	0	0	0	0	0	0	0	0	0	0	0	0	0	0	0	1	0	0	0	0	0	0	0	0	0	0	0	0	0	0	0	0	1	0	0	0	0	0	1	0	0	0	0	0	0.8361	0	0	0	0	0	0	0	0	0	0	0	0	0	0	0	0	0	0	0	0	0	0	0	0	0	0	0	0	0	0	0	0	0	0	0	0	0	0	1	0	0	0	0	0	0	0	0	0	0	0	0.061	0	1	0	0	0	0	0	0	0	0	0	0	0	0	0	0	0	1	0	0	0	0	0	0	0	0	0	0	1	0	0	0	0	0	0	0	0	0	0	0	0	0	0	1	0	0	0	0	0	0	0	0	0	0	0	0	0	0	0	0	0	0	0	0	0	0	0	0	0	0	0	0	0	0	0	0	0	0	0	1	0	1	0	0	0	0	0	1	0	0	0	0	1	1	0	0	0	0	0	0	0	0	1	0	0	0	0	0	0	0	0	0	0	0	0	0	0	0	0	0	0	1	0	0	1	0	0	1	1	1	0.9706	1	0	0	0	0	0	0	0	0	0	0	0	0	0	0	0	0	0	0	0	0	0	0	0	0	0	0	0	0	0	0	0	0	0	0	0	0	0	0	0	0	0	0	0	0	1	0	0	0	0	0	0	0	0	0	0.9861	0	0	0	0.9767	0	0	0	0	1	0	0	0	0	0	0	0	0	0	0	0	0	0	0	0	0	0	0	0	0	0	0	0	0	0	0	0	0	0	0	0.3889	0	1	1	0	0	0	0	0	0	0	0	0	0	0	0	0	0	0	1	0	0	0	0	0	0	0	0	0	0	0	0	0	0	0	0	0	0.2222	0	0	0	0	0	0	0	0	0	0	0	0	0	0	0	0	0	0	0	0	0	0	0	0	0	1	1	0	0	0	0	0	0	0	0	0	0	0	0	0	0	0	0	0	0	0	0	0	0	0	0	0	0	0	0	0	0	0	0	0	0	0	0	0	0	0	0	0	0	0	0	0	0	0	0	0	0	0	0.6111	0.7391	0	0.5625	0.72	0	0	0.9	0	0.8542	0.8793	0	0	0.7778	0	0	0.7108	0	1	1	0	0.9794	0.98	0.9798	0.9459	0	0	0	0	0	0	0	0	0	0	1	0	0	0	0	0	0	0	0	0	0	0	0	1	0	0	0	0	0	0	0	0	0	0	0	0	0	0	0	0	0	0	0	0	0	0	0	0	0	0	0	0	0	0	0	0	0.9815	1	0	0	0.7083	0	0	0	0	0	0	0	0	0	0	0	1	0	0	0	0.0734	0.0826	0	0	0	0	0	0	0	0	0	0	0	1	0	0	1	0	0	0	0	0	0	0	0	0	0	0.8725	1	0	0	0	0	0	0	0	0	0	0	0	0	0	0	0	0	0	0	0	0	0	0	0	0.2463	0.08	0.1101	0	0	0	0	0	0	0	0	0	0	0	0	0	0	0	0	0	0	0	0	0	0	0	0	0	0	0	0	0	0	0	0	0	0	0.1045	0	0	0	0	0	0	0	0	0	1	0	0	0	0	0	0	0	0	0	0	0	0	0	0	0	0	0	0	0	0	0	0	0	0	0	0	0	0	0	0	0	0	0	0	0	0	0	0	0	0	0	0	0	0	0	0	0	0	1	0	0	0	0	0	0	0	0	0	0	0	0	0	0	0	0	0	0	0	0	0	0	0	0	0	0	0	0	0	0	0	0	0	0	0	0	0	0	0	0	0	0	0	0	0	0	0	0	0	0	0	0	0	0	0	0	0	0	0	0	0	0	0	0	0	0	0	0	0	0	0	0	0	0	0	0	0	0	0	0	0	0	0	0	0	0	0	0	0	0	0	0	0	0	0	0	0	0	0	0	1	0	0	0	0	0	0	0	1	0	0	0	0.5909	0.4667	1	0	0.5417	0	0	0	0	0	0	0	0	0	0	0	0	0	0	0	0	0	0	0	0	0	0	0	0	0	0	0	0	0	0	0	0	0	0	0	0	0	0	0	0	0	0	0	0	0	0	0	0	0	0	0	0	0	0	0	0	0	0	0	0	0	0	0	0	0	0	0	0	0	0	0	0	0	0	0	0	0	0	0	0	0	0	0	0	0	0	0	0	0	0	0	0	0	0	0	0	0	0	0	0	0	0	0	0	0	0	0	0	0	0	1	0	0	0	0	0	0	0	0	0	0	0	0	0	0	0	0	0	0	0	0	0	0	0	0	0	0	0	0	0	0	0	0	0	0	0	0	0	0	0	0	0	0	0	0	1	0	0	0	0	1	0	0	0	0	0	0	0	0	1	0	0	0	0.82	0	0	1	0	1	0	0	0	0	1	1	0	0	1	1	1	1	1	0.975	1	1	1	0	1	1	0	0	0	0	0	0	0	0	0	0	0	0	0	0	0	0	0	0	0	1	0	0	0	0	0	0	0	0	0.1358	0.1341	0	0	0	1	0	0	0	0	0	0	0	0	0	0	0	0	0	0	0	0	0	0	0	0	0	0	0	0	0	0	0	0	0	0	0	0	0	0	0.4375	0	0	0	0	0	0	0	0	0	0	0	0	0	0	0	0	0	0	0	0	0	1	0	0	0	0	0	1	0	0	0	0	0	0	0	0	2	0.1340235	18.28	22.9	M	0	Unique	No	-8.478008696	1	0	2	69	0
412	0	0	0	0	0	0	0	0	0	0	0	0	0	0	0	0	0	0	0	0	0	0	0	0	0	0	0	0	0	0	0	0	0	0	0	0	0	0	0	0	0	0.3636	0	0	0	0	0	0	0	0	0	0	0.9852	0.9926	0	0	0	0	0	0	0	0	0	0	0	0	0	0	0	0	0	0	0	0	0	0	0	0	0	0	0	0	0	0	0	0	0	0	0	0	0	0	0	0	0	0	0	0	0	0	0	0	0	0	0	0	0	0	0	0	0	0	0	0	0	0	0	0	0	0	0	0	0	0	0	0	0	0	0	0	0	0	0	0	0	0	0	0	0	0	0	0	0	0	0	0	0	0	0	0	0	0	0	0	0	0	0	0	0	0	0	0	0	0	0	0	0	0.931	0	0	0	0	0	0	0	0	0	0	0	0	0	0	0	0	0	0	0	0	0	0	0	0	0	0	0	0	0	0	0	0.9706	0	0	0	0	0	0	0	0.7576	0	0	0	0	0	0	0	0	0	0	0	0	0	0	0	0	0	0	0	0	1	1	1	0	0	0	0	0	0	0	0	0	0	0	0	0	0	0	0	0	0	0	0	0	0	0	0	0	0	0	0	0	0	0	0	0	0.9014	0.8971	0.8491	0.8961	0.9091	0.9351	0	0	0	0	0	0	0	0	0	0	0	0	0	1	1	1	1	1	1	0	0	0	0	0	0	0	0	0	0	0	0	0	0	0	0	0	0	0	0	0	0	0	0	0	0	0	0	0	1	0	0	0	0	0	0	0.5455	0	0	0	0	0	0	0	0.1905	0	0	0	0	0	0	0	0.975	1	0	0	0	0	0	0	0	0	0	0	0	0	0	1	0	0	0.2647	0	0	0	0	0	0	0	0	0	0	0	0	0	0	0	0	0	0	0	0	0	0	0	0	0	0	0	0	0	0	0	0	0	0	0	0	0	0	0	0	0	0	0	0	0	0	0	0	0	0	0	0	0	0	0	0	0	0	0	0	0	0	0	0	0	0	0	0	0	0	0	0	0	0	0	0	0	0	1	0	0	0	0	0	0	0	0	0	0	0	0	0	0.9394	0	0	0	0	0	0	0	0	0	0	0	0	0	0	0	0	0	0	0	0	0	0	0	0	0	0.8889	0	0	0	0.9434	0	0	0	0	0	0	0	0	0	0	0	0	0	0	0	0	0	0	0	0	0	0	0	0	0	0	0	0	0	0.8615	0	0	0	0	0	0	0	0	0	0	0	0	0	0	0	0	0	0	0	0	0	0	0	0	0	0	0	0	0	0	0	0	0	0	0	0	0	0	0	0	0	0	0	0	0	0	0	0	0	0	0	0	0	0	0	0	0	0	0	0	0	0	0	1	0	0	0	0.875	0	0	0	0	0.9474	0	0.8125	1	0	1	0	0	0	0	0.8929	0	0	0	0	0	0	0.9286	0.9412	0	0	0	0	0	0	0	0	0.9412	0	0	0	0	0	0	0	0	0	0	0	0	0	0	0	0	0	0	0	0	0	0	0	0	0	0	0	0	0	0	0.0986	0	0	0	0	0	0	0	0	0	0	0	0	0	0	0	0	0	0	0	0	0	0	0	0	0	0	0	0	0	0	0	0	0	0	0	0	0	0	0	0	0	0	0	0	0	0	0	0	0	0	0	0	0	0	0	0	0	0	0	0	0	0	0	0.6531	0.66	0	0	0	0	0	0	0	0	0	0	0	0	0	0	0	0	0	0	0	0	0	0	0	0	0	0	0	0	0	0	0	0	0	0	0	0	0	0	0	0	0	0	0	0	0	0	0	1	0	0	1	0	0	0	0	0	0	0	0	0	0.907	0	0	0	0	0	0	0	0	0	0	0	0	0	0	0	0	0	0	0	0	0	0	0	0	0	0	0	0	0	0	0	0	0	0	0	0	0	0	0	0	0	0	0	0	0	0	0	0	0	0	0	0	0	0	0	0	0	0	0	0	0	0	0	0	0	0	0	0	0	0	0	0	0	0	0	0	0	0	0	0	0	0	0	0	0	0	0	0	0	0	0	0	0	0	0	0	0	0	0	0	0	0	0	0	0	0	0	0	0	0	0	0	0	0	0	0	0	0	0	0	0	0	0	0	0	0	0	0	0	0	0	0	0	0	0	0	0	0	0	0	0	0	0	0	0	0	0	0	0	0	0	0	0	0	0	0	0	0	0	0	0	0	0	0	0	0	0	0	0	0	0	0	0	0	0	0	0	0	0	0	0	0	0	0	0	0	0	0	0	0	0	0	0	0	0	0	0	0	0	0	0	0	0	0	0	0	0	0	0	0	0	0	0	0	0	0	0	0	0	0	0	0	0	0	0	0	0	0	0	0	0	0	0	0	0	0	0	0	0	0	0	0	0	0	0	0	0	0	0	0	0	0	0	0	0	0	0	0	0	0	0	0	0	0	0	0	0	0	0	0	0	0	0	0	0	0	0	0	0	0	0	0	0	0	0.9545	0.9565	0	0	0	0	0	0	0	0	0.7333	0.7857	0	0	0	0	0	0.5238	0	0	0	0	0	0	0	0	0	0	0	0	0	0	0	0	0	0	0	0	0	0	0	0	0	0	0	0	0	0	0	0	0	0	0	0	0	0	0	0	0	0	0	0	0	0	0	0	1	1	1	0.9697	1	0	1	1	0	0	0	0.9211	0.9677	0	0.9677	0.9667	0	0	0.913	0.9355	0.9091	0.931	0.9375	0.9355	0.9355	0	0.9355	0.9333	0.963	0	0	0	0	0	0	0	0	0	0	0	0	0	0	0	0	0	0	0	0	0	0	0	0	0	0	0	0	0	0	0	0	0	0	0	0	0	0	0	0	0	0	0	0	0	0	0	0	0	0	0	0.3158	0.3158	0	0	0	0	0	0	0	0	0	0	0	0	0	0.7941	0	0	0	0	0	0	0	0	0	0	0	0	0	0	0	0	0	0	0	0	0	0	0	0	0	0	0	0	0	0	0	0	0	0	0	0	0	0	0	0	0	0	0	0	0	0	0.8868	0	0.8148	0	0	0	0	0	0	0	0	0	0	0	0	0	0	0	0	0	0	0	0	0	0	0	0	0	0	0	0	0	0	0	0	0	0	0	0	0	0	0	0	0	0	0	0	0	0	0	0	0	0	0	0	0	0	0	0	0	0	0.5217	0	0	0	0	0	0	0	0	0	0	0	0	1	0	0	0	0	0	0	0	0	0	0	0	0	0	0	0	0	0	0	0	0	0	0	0	0	0	0	0	0	0	0	0	0	0	0	0	0	0	0	0	0	0.8	0	0	0	0	0	0	0	0	0	0	0	0	0	0	0	0	0	0	0	0	0	0	0	0	0	0	0	0	0	0	0	0	0	1	0	0	0	0	0	0	0	0	0	0	0	0	0	0	0	0	0	0	0	0	0	0	0	0	0	0	0	0	0	0	0	0	0	0	0	0	0	0	0	0	0	0	0	0	0	0	0	0	0	0	0	0	0	0.4667	0.4667	0.4667	0	0	0	0	0	0	0	0	0	0	0	0	0	0	0	0.2286	0	0	0	0	0	0.9231	0	0	0	0	0	0	0	0	0	0	0	0	0	0	0.8	0	0	0	0	0	0	0	0	0	0	0	0	0	0	0	0.3	0	0	0	0	0	0	0	0	0	0	0	0	0	0	0	0	0	0	0	0	0	1	0	0	0	0	0	0	0	0	0	0	0	0	0	0	0	0	0	0	0	0	0	0	0	0	0	0	0	0	0	0	0	0	0	0	0	0	0	0	0	0	0	0	0	0	0	0	0	0	0	0	0	0	0	0	0	0	0	0	0	0	0	0	0	0	0	0	0	0	0	0	0	0	0	0	0	0	0	0	0	0	0	0	0	0	0	0	0	0	0	0	0	1	0	0	1	1	0	0	0	0	0	0	0	0	0	0	0	0	0	0	0	0	0	0	0	0	0	0	0	0	0	0	0	0	0	0	0	0	0	0	0	0	0	0	0	0	0	0	0	0	0	0	0	0	0	0	0	0	0	0	0	0	0	0	0	0	0	0	0	0	0	0	0	0	0	0	0	0	0	0	0	0	0	0	0	0	0	0	0	0	0	0	0	0	0	0	0	0	0	0	0	0	0	0	0	0	0	0	0	0	0	0	0	0	0	0	0	0	0	0	0	0	0	0	0	0	0	0	0	0	0	0	0	0	0	0	0	0	0	0	0	0	0	0	0	0	0	0	0	0	0	0	0	0	0	0	0	0	0	0	0	0	0	0	0	0	0	0	0	0	0	0	0	0	0	0	0	0	0	0	0	0	0	0	0	0	0	0	0	0	0	0	0	0	0	0	0	0	0	0	0	0	0.963	0	0	0	0	0.9091	0.9091	0	0	0	0.9375	0	1	1	0	0	0	1	1	0	0	0	0	0	0	0	0	0	0	0	0	0	0.75	0	0.7368	0	0	0	0	0	0	0	0	0	0	0	0	0	0	0	0	0	0	0.9767	0	0	0	0	0	0	0	0	0	0	0	0	0	0	0	0.8	0	0	0	0	1	0	0	0	0	0	0	0	0	0	0	0	0	0.8824	0.8409	0.9024	0	0	0	0	0	0	0	0	0	0	0	0	0	0	0	0	0	0	0	0	0	0	0	0	0	0	0	0	0	0.96	0	0	0	0	0	0	0	0	0	0	0	0	0	0	0	0	0	0	0	0	0	0	0	0	0	0	0	0	0	0	0	0	0	0	0	0	0	0	0	0	0	0	0	0	0	0	0	0	0	0	0	0	0	0	0	0	0	0	0	0	0	0	0	0	0	0	0	0	0	0	0	0	0	0	0	0	0	0	0	0	0	0	0	0	0	0	0	0	0	0	0	0.9706	0	0	0	0.1702	0	0	0	0	0	0	0	0	0	0	0	0	0	0	0	0	0	0	0	0	0	0	0	0	0	0	0	0	0	0	0	0	0	0	0.8462	0	0	0	0	0	0	0	0	0	0	0	0	0	0	0	0	0	0	0	0	0	0	0	0	0	1	0	0	0	0	0	0	0	0	0	0	0	0	0	0	0	0	0	0	0	0	0	0	0	0	0	0	0	0	0	0	0	0	0	0	0	1	0	0	0	0	0	0	0	0	0	0	0	0	0	0	0	0	0	0	0	0	0	0	0	0	0	0	0	0	0	0	0	0	0	0	0	0	0	0	0	0	0	0	0	0	0	0	0	0	0	0	0	0	0	0	0	0	0.96	0	0	0	0	0	0	0	0	0	0	0	0	0	0	0	0	0	0	0	0	0	0	0	0	0	0	0	0.2727	0.2812	0.2258	0	0	0	0	0	0	0	0	0	0	0	0	0	0	0	0	0	0	0	0	0	0	0	0	0	0	0	0	0	0	0	0.8462	0.8462	0	0.8667	0	0.8824	0	0	0	0	0.8636	0.3125	0	0.3	0	0.3333	0.3793	0.2812	0	0	0.3714	0	0.68	0	0	0.4667	0.619	0.619	0	0	0	0	0	0	0	0	0.375	0	0	0	0	0	0	0	0	0	0	0	0.5333	0.4375	0.6364	0.5	0	0	0	0	0.9333	0	0	0	0	0	0	0	0	0	0	0	0	0	0	0	0	0	0	0	0	0	0	0	0	0	0	0	0	0	0	0	0	0	0	0	0	0	0	0	0	0	0.275	0.2564	0.2857	0.2857	0	0	0	0	0	0	0	0	0	0	0	0	0	0	0	0	0	0	0	0	0	0	0	0	0	0	0	0	0	0	0	0	0	0	0	0	0	0	0	0	1	0	0	0	0	0	0	0	0	0	0	0	0	0	0	0	0	0	0	0	0	1	0	0	0	0	0	0	0	0	0	0	0	0	0	0	0	0	0	0	0	0	0	0	0	0.3333	0.3333	0	0	0	0	0	0	0	0	0	0	0	0	0	0	0	0	0	0	0	0	0	1	0	0	0	0	0	0	0	0	0	0	0	0	0	0	0	0	0	0	0	0	0	0	0	0	0	0	0	0	0	0	0	0	0.5143	0	0	0	0	0	0	0	0	0	0	0	0	0	0	0	0	0	0	0	0	0	0	0	0	0	0	0	0	0	0	0	0	0.9	0	0	0	0	0	0	0.9231	0	0	0	0	0	0	0	0	0	0	0	0	0	0	0	0	0	0	0	0	0	0	0	0	0	0	0	0	0	0	0	0	0	0	0	0	0	0	0	1	1	0	0	0	0.9655	0	0	0	0	0	0	0	0	0	0	0	0	0	0	0	0	0	0	0	0	0	0	0	0	0	0	0	0	0	0	0	0	0	0	0	0	0	0	0	0	0	0	0	0	0	0	0	0	0	0	0	0	0	0	0	0	0	0	0	0	0	0	0	0	0	0	0	0	0	0	0	0.9444	0	0	0	0	0	0	0	0	0	0	0	0	0	0	0	0	0	0	0	0	0	0	0	0	0	0	0	0	0	0	0	0	0	0	0	0	0	0	0	0	0	0	0	0	0	0	0	0	0	0	0	0	0	0	0	0	0	0	0	0	0	0	0	0	0	0	0	0	0	0	0	0	0	0	0.9474	0	0	0.8667	0	0	0	0	0	0	0	0	0	0	0	0	0	0	0	0	0	0	0	0	0	0	0	0	0	0.9375	0	0	0	0	0	0	0	0	0	0	0	0	0	0	0	0.8293	0	0.4	0	0	0	0	0	0	0	0	0	0	0	0	0	0	0	0	0	0	0	0	0	0	0	0	0	0	0	0	0	0	0	0	0	0	0	0	0	0	0	0	0	0	0	0	0	0	0	0	0	0	0	0	0	0	0	0	0	0	0	0	0	0	0	0.931	0	0	0	0	0	0	0	0	0	0	0	0	0	0	0.8571	0	0	0	0	0	0	0	0	0	0	0	0	0	0	0	0	0.9375	0	0	0	0	0	0	0	0	0	0	0	0	0	0	0	0	0	0	0	0	0	0	0	0	0	0	0	0	0	0	0	0	0	0	0	0	0.9556	0	0	0	0	0	0	0	0.9429	0	0	0	0	0	0	0	0	0	0	0.9583	0	0	0	0	0	0	0	0	0	0	0	0	0	0	0	0	0	0	0	0	0	0	0	0	0	0	0	0	0.8947	0	0	0	0	0	0	0	0	0	0	0	0	0	0	0	0	0	0	0	0	0	0	0	0	0	0	0	0	0	0	0	0	0.9773	0	1	0	1	0	1	1	1	1	1	1	0	0	0	0	0	1	0	1	1	0.8085	0.7447	0	0	0.6364	0.75	0.6923	0.9091	0.75	0	0.8462	0	0.7692	0	0	0.7727	0	0	0	0	0	0	0	0	0	0	0	0	0	0	0	0	0	0	0	0	0	0	0	0	0	0	0	0	0	0	0	0	0	0	0	0	0	0	0	0	0	0	0	0	0.8974	0	0	0	0	0	0	0	0	0	0	0	0	0	0	0	0	0	0	0	0	0	0	0	0	0	0	0	0	0	0	0	0	0	0	0	0	0	0	0	0	0	0	0	0	0	0	0	0	0	0	0	0	0	0	0	0	0	0	0	0	0	0	0	0	0	0	0.9333	0	0	0	0	0	0	0	0	0	0	0	0	0	0	0	0	0	0	0	0	0	0	0	0	0	0	0	0	0	0	0	0	0	0	0	0	0	0	0	0	0	0	0	0	0	0	0	0	0	0	0	0	0	0	0	0	0	0	0	0	0	0	0	0	0	0	0	0	0	0	0	0.931	0	0	0	0	0	0	0	0	0	0	0	0	0	0	0	0	0	0	0	0	0	0	0	0	0	0.962	0	0	0	0	0	0	0	0	0	0	0	0	0	0	0	0	0	0	0	0	0	0	0	0	0	0	0	0	0	0	0	0.2051	0	0	0	0	0	0	0	0	0	0	0	0	0	0	0	0	0	0	0	0	0	0	0	0	0	0	0	0	0	0	0	0	0	0.5	0	0	0	0	0	0	0	0	0	0	0	0	0	0	1	0	0	0	0	0	0.7273	0	0	0	0	0	0	0	0	0	0	0	0	0	0	0	0	0	0.931	0	0.3108	0	0	0	0	0	0	0	0	0	0	0	0	0	0	0	0	0	0.9524	0	0	0	0	0	0	0	0	0	0	0.963	0	0	0	0	0	0	0	0	0	0	0	0	0	0	0	0	0	0	0	0	0	0	0	0	0	0	0	0	0	0	0	0	0	0	0	0	0	0	0	0	0.95	0.9524	0	0	0	0	0	0	0	0	0	0	0.1538	0	0	0.9091	0	0	0	0	0	0	0	0	0	0	0	0	0	0	0	0	0	0	1	0	0	0	0	0	0	0	0	0	0	0	0	0	0	0	0	0	0	0	0	0	0	0	0	0	0	0	0	0	0	0	0	0	0	0	0	0	0	0	0	0	0	0	0	1	0	0	0	0	0	0	0	0	0	0	0	0	0	0	0.9565	0.9286	0	0	0	0	0	0	0	0	0	0	0	0.9375	0	0	0	0	0	0	0	0	0	0	0	0	0	0	0	0	0	0	0	0	0	0	0	0	0	0	0	0	0	0	0	0	0	0	0	0	0	0	0	0	0	0	0	0	0	1	0	0	0	0	0	0	0	0	0	0	0	0	0	0	0	0	0.4306	0.4103	0	0	0	0	0	0	0	0.8387	0	0	0	0	0	0	0	0	0	0	0	0	0	0	0	0	0	0	0	0	0	0.8929	0	0.9714	0.9565	0	0	0	0	0.9545	0	0	0	0	0.9722	0	0	0	0	0	0	0	0	0	0	0	0	0	0	0	0	0	0	0	0	0	0	0	0	0	0	0	0	0	0	0	0	0	0	0	0	0	0	0	0	0	0	0.85	0.85	0.75	0.8235	0	0	0	0	0	0	0	0	0	0	0	0	0	0	0	0.8163	0.2154	0	0	0	0	0	0	0	0.8947	0	0	0	0.2692	0	0	0	0	0	0	0	0	0	0	0	0	0	0	0	0	0	0	0	0	0	0	0	0	0	0	0	0	0	0	0	0	0	0	0	0	0	0	0	0	0	0	0	0	0	0	0	0	0	0	0	0	0	0	0	0	0	0.9444	0	0	0	0	0	0	0	0	0	0	0	0	0	0	0	0.9706	0	0	0.9375	0	0	0	0	0	0.7	0	0.9737	0.9714	0	0.9808	0.9804	0.96	0.9231	0	0	0	0	0	0	0	0	0	0	0.9032	0	0	0	0	0	0	0	0	0	0	0	0	1	0	0	0	0	0	0	0	0	0.9333	0	0	0	0	0	0	0	0	0	0	0	0	0	0	0	0	0	0	0	0	0	0	0	1	0	0	0	0	0	0	0	0	0	0	0	0	0	0	0	0	0	0	0	0	0	0	0	0	0	0	0	0	0	0	0	0	1	0	0	0	1	0	0	0	0	0	0.8	0	0	0	0	0.9767	0	0	0	0	0	0	0	0	0	0	0	0	0	0	0	0	0	0	0	0	0	0	0	0.3953	0.2093	0.25	0	0	0	0	0	0	0	0	0	0	0	0	0	0	0	0	0	0	0	0	0	0	0	0	0	0	0	0	0	0	0	0	0	0.9655	0	0	0	0	0	0	0	0	0	0	0	0.9118	0	0	0	0	0	0	0	0	0.8846	0	0	0	0	0	0	0	0	0	0	0	0	0	0	0	0	0	0	0	0	0	0	0	0	0	0	0	0	0	0	0	0	0	0	0	0	0	0	0.9677	0	0	0	0	0	0	0	0	0	0	0	0	0	0	0	0	0	0	0	0	0	0	0	0	0	0	0	0	0	0	0	0	0	0	0	0	0	0	0	0	0	0	0	0	0	0	0	0	0	0	0	0	0	0	0	0	0	0	0	0	0	0	0	0	0	0	0	0	0	0	0	0	0	0	0	0	0	0	0	0	0	0	0	0	0	0	0	0	0	0	0	0	0	0	0	0	0	0	0	0	0	0	0	0	0	0	0	0	0.9714	0	0	0	0	0	0	0	0	0	0	0	0	0.234	0.2083	0	0	0	0	0	0	0	0	0	0	0	0	0	0	0	0	0	0	0	0	0	0	0	0	0	0	0	0	0	0	0	0	0	0	0	0	0	0	0	0	0	0	0	0	0	0	0	0	0	0	0	0	0	0	0	0	0	0	0	0	0	0	0	0	0	0	0	0	0	0	0	0	0	0	0	0	0	0	0	0	0	0	0	0	0	0.9474	0	0	0	0	0	0	0	0	0	0	0	0	0	0	0	0	0	0	0.85	0	0	0	0	0	0	0	0	0	0	0	0	0	0	0	0	0	0	0	0	0	0	0	0	0	0	0	0	0	0	0	0.9583	0	0	0	0	0	0	0	0	0	0	0	0	0.9318	0	0	0	0	0	0	0	0.9615	0	0	0	0	0	0.9	0	0	0	0	0	0	1	0	0.987	0	0.9615	0	0	1	1	0	0	1	1	1	1	1	0	0	0	0	0	0	0	0	0	0	0	0.9091	0	0	0	0	0	0	0	0	0	0	0	0	0	0	0	0	0.9753	0	0	0	0	0	0	0	0	0	0	0	0	0	0	0	0	0	0	0	0	0	0	0	1	0.9245	1	0.9231	0	0	0	0	0	0	0	0	0	0	0	0	0	0	0	0	0	0	0	0	0	0	0	0	0	0	0	0	0	0	0	0	0	0	0	0	0	0	0	0	0	0	0	0	0	0	0	1	0	0	0	0	0	0	0	0	2	32.2345792	19.64	21.34	F	1	Unique	No	-10.49706548	1	0	1	84	1
413	0	0	0	0	0	0	0	0	0	0	0	0	0	0	0	0	0	0	0	0	0	0	0	0	0	0	0	0	0	0	0	0	0	0	0	0	0	0	0	0	0	0	0	0	0	0	0	0	0	0	0	0	0	0	0	0	0	0	0	0	0	0	0	0	0	0	0	0	0	0	0	0	0	0	0	0	0	0	0	0	0	0	0	0	0	0	0	0	0	0	0	0	0	0	0	0	0	0	0	0	0	0	0	0	0	0	0	0	0	0	0	0	0	0	0	0	0	0	0	0	0	0	0	0	0	0	0	0	0	0	0	0	0	0	0	0	0	0	0	0	0	0	0	0	0	0	0	0	0	0	0	0	0	0	0	0	0	0	0.9375	0	0	0	0	0	0	0	0	0	0	0	0	0	0	0	0	0	0	0	0	0	0	0	0	0	0	0	0	0	0	0	0	0	0	0	0	0	0	0	0	0	0	0	0	0	0	0	0	0	0	0	0	0	0	0	0	0	0	0	0	0	0	0	0	0	0	0	0	0	0	0	0	0	0	0	0	0	0	0	0	0	0	0	0	0	0	0	0	0	0	0	0	0	0	0	0	0	0	0	0	0	0	0	0	0	0	0	0	0	0	0	0	0	0	0	0	0	0	0	0	0	0	0	0	0	0	0	0	0	0	0	0	0	0	0	0	0	0	0	0	0	0	0	0	0	0	0	0	0	0	0	0	0	0	0	0	0	0	0	0	0	0	0	0	0	0	0	0	0	0	0	0	0	0	0	0	0	0	0	0	0	0	0	0	0	0	0	0	0	0	0	0	0	0	0	0	0	0.9286	0.9286	0	0	0	0	0	0	0	0	0	0	0	0	0	0	0	0	0	0	0	0	0	0	0	0	0	0	0	0	0	0	0	0	0	0	0	0	0	0	0	0	0	0	0	0	0	0	0	0	0	0	0	0	0	0	0	0	0	0	0	0	0	0	0	0	0	0	0	0	0	0	0	0	0	0	0	0	0	0	0	0	0	0	0	0	0	0	0	0	0	0	0	0	0	0	0	0.9444	0	0	0	0	0	0	0	0	0	0	0	0	0	0	0	0	0	0	0	0	0	0	0	0	0	0	0	0	0	0	0	0	0	0	0	0	0	0	0	0	0	0	0	0	0	0	0	0	0	0	0	0	0	0	0	0	0	0	0	0	0	0	0	0	0	0	0	0	0	0	0	0	0	0	0	0	0	0	0	0	0	0	0	0	0	0	0	0	0	0	0	0	0	0	0	0	0	0	0	0	0	0	0	0	0	0	0	0	0	0	0	0	0	0	0	0	0	0	0	0	0	0	0	0	0	0	0	0	0	0	0	0	0	0	0	0	0	0	0	0	0	0	0	0	0	0	0	0	0	0	0	0	0	0	0	0	0	0	0	0	0	0	0	0	0	0	0	0	0	0	0	0	0	0	0	0	0	0	0	0	0	0	0	0	0	0	0	0	0	0.2424	0	0	0	0	0	0	0	0	0	0	0	0	0	0	0	0	0	0	0	0	0	0	0	0	0	0	0	0	0	0	0	0	0	0	0	0	0	0	0	0	0	0	0	0	0	0	0	0	0	0	0	0	0	0	0	0	0	0	0	0	0	0	0	0.8378	0.8378	0	0	0	0	0	0	0	0	0	0	0	0	0	0	0	0	0	0	0	0	0	0	0	0	0	0	0	0	0	0	0	0	0	0	0	0	0	0	0	0	0	0	0	0	0	0	0	0	0	0	0	0	0	0	0	0	0	0	0	0	0	0	0	0	0	0	0	0	0	0	0	0	0	0	0	0	0	0	0	0	0	0	0	0	0	0	0	0	0	0	0	0	0	0	0	0	0	0	0	0	0	0	0	0	0	0	0	0	0	0	0	0	0	0	0	0	0	0	0	0	0	0	0	0	0	0	0	0	0	0	0	0	0	0	0	0	0	0	0	0	0	0	0	0	0	0	0	0	0	0	0	0	0	0	0	0	0	0	0	0	0	0	0	0	0	0	0	0	0	0	0	0	0	0	0	0	0	0	0	0	0	0	0	0	0	0	0	0	0	0	0	0	0	0	0	0	0	0	0	0	0	0	0	0	0	0	0	0	0	0	0	0	0	0	0	0	0	0	0	0	0	0	0	0	0	0	0	0	0	0	0	0	0	0	0	0	0	0	0	0	0	0	0	0	0	0	0	0	0	0	0	0	0	0	0	0	0	0	0	0.9091	0	0	0	0	0	0	0	0	0	0	0	0	0	0	0	0	0	0	0	0	0	0	0	0	0	0	0	0	0	0	0	0	0	0	0	0	0	0	0	0	0	0	0	0	0	0	0	0	0	0	0	0	0	0	0	0	0	0	0	0	0	0	0	0	0	0	0	0	0	0	0	0	0	0	0	0	0	0	0	0	0	0	0	0	0	0	0	0	0	0	0	0	0	0	0	0	0	0	0	0	0	0	0	0	0	0	0	0	0	0	0	0	0	0	0	0	0	0	0	0	0	0	0	0	0	0	0	0	0	0	0	0	0	0	0	0	0	0	0	0	0	0	0	0	0	0	0	0	0	0	0	0	0	0	0	0	0	0	0	0	0	0	0	0	0	0	0	0	0	0	0	0	0	0	0	0	0	0	0	0	0	0	0	0	0	0	0	0	0	0	0	0	0	0	0	0	0	0	0	0	0	0	0	0	0	0	0	0	0	0	0	0	0	0	0	0	0	0	0	0	0	0	0	0	0	0	0	0	0	0	0	0	0	0	0	0	0	0	0	0	0	0	0	0	0	0	0	0	0	0	0	0	0	0	0	0	0	0	0	0	0	0	0	0	0	0	0	0	0	0	0	0	0	0	0	0	0	0	0	0	0	0	0	0	0	0	0	0	0	0	0	0	0.4074	0	0	0	0	0	0	0	0	0	0	0	0	0	0	0	0	0	0	0	0	0	0	0	0	0	0	0	0	0	0	0	0	0	0	0	0	0	0	0	0	0	0	0	0	0	0	0	0	0	0	0	0	0	0	0	0	0	0	0	0	0	0.6818	0	0	0	0	0	0	0	0	0	0	0	0	0	0	0	0	0	0	0	0	0	0	0	0	0	0	0	0	0	0	0	0	0	0	0	0	0	0	0	0	0	0	0	0	0	0	0	0	0	0	0	0	0	0	0	0	0	0	0	0	0	0	0	0	0	0	0	0	0	0	0	0	0	0	0	0	0	0	0	0	0	0	0	0	0	0	0	0	0	0	0	0	0	0	0	0	0	0	0	0	0	0	0	0	0	0	0	0	0	0	0	0	0	0	0	0	0	0	0	0	0	0	0	0	0	0	0	0	0	0	0	0	0	0	0	0	0	0	0	0	0	0	0	0	0	0	0	0	0	0	0	0	0	0	0	0	0	0	0	0	0	0	0	0	0	0	0	0	0	0	0	0	0	0	0	0	0	0	0	0	0	0	0	0	0	0	0	0	0	0	0	0	0	0	0	0	0	0	0	0	0	0	0	0	0	0	0	0	0	0	0	0	0	0	0	0	0	0	0	0	0	0	0	0	0	0	0	0	0	0	0	0	0	0	0	0	0	0	0	0	0	0	0	0	0	0	0	0	0	0	0	0	0	0	0	0	0	0	0.7273	0	0	0	0	0	0	0	0	0	0	0	0	0	0	0	0	0	0	0	0	0	0	0	0	0	0	0	0	0	0	0	0	0	0	0	0	0	0	0	0	0	0	0	0	0	0	0	0	0	0	0	0	0	0	0	0	0	0	0	0	0	0	0	0	0	0	0	0	0	0	0	0	0	0	0	0	0	0	0	0	0	0	0	0	0	0	0	0	0	0	0	0	0	0	0	0	0	0	0	0	0	0	0	0	0	0	0	0	0	0	0	0	0	0	0	0	0	0	0	0	0	0	0	0	0	0	0	0	0	0	0	0	0	0	0	0	0	0	0	0	0	0	0	0	0	0	0	0	0	0	0	0	0	0	0	0	0	0	0	0	0	0	0	0	0	0	0	0	0	0	0	0	0	0	0	0	0	0	0	0	0	0	0	0	0	0	0	0	0	0	0	0	0	0	0	0	0	0	0	0	0	0	0	0	0	0	0	0	0	0	0	0	0	0	0	0	0	0	0	0	0	0	0	0	0	0	0	0	0	0	0	0	0	0	0	0	0	0	0	0	0	0	0	0	0	0	0	0	0	0	0	0	0	0	0	0	0	0	0	0	0	0	0	0	0	0	0	0	0	0	0	0	0	0	0	0	0	0	0	0	0	0	0	0	0	0	0	0	0	0	0	0	0	0	0	0	0	0	0	0	0	0	0	0	0	0	0	0	0	0	0	0	0	0	0	0	0	0	0	0	0	0	0	0	0	0	0	0	0	0	0	0	0	0	0	0	0	0	0	0	0	0	0	0	0	0	0	0	0	0	0	0	0	0	0	0	0	0	0	0	0	0	0	0	0	0	0	0	0	0	0	0.1905	0	0	0	0	0	0	0	0	0	0	0	0	0	0	0	0	0	0	0	0	0	0	0	0	0	0	0	0	0	0	0	0	0	0	0	0	0	0	0	0	0	0	0	0	0	0	0	0	0	0	0	0	0	0	0	0	0	0	0	0	0	0	0	0	0	0	0	0	0.9211	0	0	0	0	0	0	0	0	0	0	0	0	0	0	0	0	0	0	0	0	0	0	0	0	0	0	0	0	0	0	0	0	0	0	0	0	0	0	0	0	0	0	0	0	0	0	0	0	0	0	0	0	0	0	0	0	0	0	0	0	0	0	0	0	0	0	0	0	0	0	0	0	0	0	0	0	0	0	0	0	0	0	0	0	0	0	0	0	0	0	0	0	0	0	0	0	0	0	0	0	0	0	0	0	0	0	0	0	0	0	0	0	0	0	0	0	0	0	0	0	0	0	0	0	0	0	0	0	0	0	0	0	0	0	0	0	0	0	0	0	0	0	0	0	0	0	0	0	0	0	0	0	0	0	0	0	0	0	0	0	0	0	0	0	0	0	0	0	0	0	0	0	0	0	0	0	0	0	0	0	0	0	0	0	0	0	0	0	0	0	0	0	0	0	0	0	0	0	0	0	0	0	0	0	0	0	0	0	0.4211	0.4706	0.4286	0	0	0	0	0	0	0	0	0	0	0	0	0	0	0	0	0	0	0	0	0	0	0	0	0	0	0	0	0	0	0	0.7	0.7	0	0.7	0	0	0	0	0	0	0.8421	0	0	0	0	0.3158	0.3158	0	0	0	0.4706	0	0.7692	0	0	0.4286	0	0	0	0	0	0	0	0	0	0	0	0	0	0	0	0	0.5952	0.6087	0	0	0	0	0.5294	0	0	0	0	0	0	0	0	0	0	0.3125	0	0	0	0	0	0	0	0	0	0	0	0	0	0	0	0	0	0	0	0	0	0	0	0	0	0	0	0	0	0	0	0	0	0	0	0	0	0	0	0	0	0	0	0	0	0	0	0	0	0	0	0	0	0	0	0	0	0.1795	0	0.2727	0.2381	0	0	0	0	0	0	0	0	0	0	0	0	0	0	0	0	0	0	0	0	0	0	0	0	0	0	0	0	0	0	0	0	0	0	0	0	0	0	0	0	0	0	0	0	0	0	0	0	0	0	0	0	0	0	0	0	0	0	0	0	0	0	0	0	0	0	0	0	0	0	0	0	0	0	0	0	0	0	0	0	0	0	0	0	0	0	0	0	0	0	0	0	0	0	0	0	0	0	0	0	0	0	0	0	0	0	0	0	0	0	0	0	0	0	0	0	0	0	0	0	0	0	0	0	0	0	0	0	0	0	0	0	0	0	0	0	0	0	0	0	0	0	0	0	0	0	0	0	0	0	0	0	0	0	0	0	0	0	0	0	0	0	0	0	0	0	0	0	0	0	0	0	0	0	0	0	0	0	0	0	0	0	0	0	0	0	0	0	0	0	0	0	0	0	0	0	0	0	0	0	0	0	0	0	0	0	0	0	0	0	0	0	0	0	0	0	0	0	0	0	0	0	0	0	0	0	0	0	0	0	0	0	0	0	0	0	0	0	0	0	0	0	0	0	0	0	0	0	0	0	0	0	0	0	0	0	0	0	0	0	0	0	0	0	0	0	0	0	0	0	0	0	0	0	0	0	0	0	0	0	0	0	0	0	0	0	0	0	0	0	0	0	0	0	0	0	0	0	0	0	0	0	0	0	0	0	0	0	0	0	0	0	0	0	0	0	0	0	0	0	0	0	0	0	0	0	0	0	0	0	0	0	0	0	0	0	0	0	0	0	0	0	0	0	0	0	0	0	0	0	0	0	0	0	0	0	0	0	0	0	0	0	0	0	0	0	0	0	0	0	0	0	0	0	0	0	0	0	0	0	0	0	0	0	0	0	0	0	0	0	0	0	0	0	0	0	0	0	0	0	0	0	0	0	0	0	0	0	0	0	0	0	0	0	0	0	0	0	0	0.3182	0	0	0	0	0	0	0	0	0	0	0	0	0	0	0	0	0	0	0	0	0	0	0	0	0	0	0	0	0	0	0	0	0	0	0	0	0	0	0	0	0	0	0	0	0	0	0	0	0	0	0	0	0	0	0	0	0	0	0	0	0	0	0	0	0	0	0	0	0	0	0	0	0	0	0	0	0	0	0	0	0	0	0	0	0	0	0	0	0	0	0	0	0	0	0	0	0	0	0	0	0	0	0	0	0	0	0	0	0	0	0	0	0	0	0	0	0	0	0	0	0	0	0	0	0	0	0	0	0	0	0	0	0	0	0	0	0	0	0	0	0	0	0	0	0	0	0	0	0	0	0	0	0	0	0	0	0	0.175	0	0	0	0	0	0	0	0	0	0	0	0	0	0	0	0	0	0	0	0	0	0	0	0	0	0	0	0	0	0	0	0	0	0	0	0	0	0	0	0	0	0	0	0	0	0	0	0	0	0	0	0	0	0	0	0	0	0	0	0	0	0	0	0	0	0	0	0	0	0	0	0	0	0	0	0	0	0	0	0	0	0	0	0	0	0	0	0	0	0	0	0	0	0	0	0	0	0	0	0	0	0	0	0	0	0	0	0	0	0	0	0	0	0	0	0.6	0	0	0	0	0	0	0	0	0	0	0	0	0	0	0	0	0	0	0	0	0	0	0	0	0	0	0	0	0	0	0	0	0	0	0	0	0	0	0	0	0	0	0	0	0	0	0	0	0	0	0	0	0	0	0	0	0	0	0	0	0	0	0	0	0	0	0	0	0	0	0	0	0	0	0	0	0	0	0	0	0	0	0	0	0	0	0	0	0	0	0	0	0	0	0	0	0	0	0	0	0	0	0	0	0	0	0	0	0	0	0	0	0	0	0	0	0	0	0	0	0	0	0	0	0	0	0	0	0	0.1905	0	0	0	0	0	0	0	0	0	0	0	0	0	0	0	0	0	0	0	0	0	0	0	0	0	0	0	0	0	0	0	0	0	0	0	0	0	0	0	0	0	0	0	0	0	0	0	0	0	0	0	0	0	0	0	0	0	0	0	0	0	0	0	0	0	0	0	0	0	0	0	0	0	0	0	0	0	0	0	0	0	0	0	0	0	0	0	0	0	0	0	0	0	0	0	0	0	0	0	0	0	0	0	0	0	0	0	0	0	0	0	0	0	0	0	0	0	0	0	0	0	0	0	0	0	0	0	0	0	0	0	0	0	0	0	0	0	0	0	0	0	0	0	0	0.48	0	0	0	0	0	0	0	0	0	0	0	0	0	0	0	0	0	0	0	0	0	0	0	0	0	0	0	0	0	0	0	0	0	0	0	0	0	0	0	0	0	0	0	0	0	0	0	0	0	0	0	0	0	0	0	0	0	0	0	0	0	0	0	0	0	0	0	0	0	0	0	0	0	0	0	0	0	0	0	0	0	0	0	0	0	0	0	0	0	0	0	0	0	0	0	0	0	0	0	0	0	0	0	0	0	0	0	0	0	0	0	0	0	0	0	0	0	0	0	0	0	0	0	0	0	0	0	0	0	0	0	0	0	0	0	0	0	0	0	0	0	0	0	0	0	0	0.1385	0	0	0	0	0	0	0	0	0	0	0	0	0	0	0	0	0	0	0	0	0	0	0	0	0	0	0	0	0	0	0	0	0	0	0	0	0	0	0	0	0	0	0	0	0	0	0	0	0	0	0	0	0	0	0	0	0	0	0	0	0	0	0	0	0	0	0	0	0	0	0	0	0	0	0	0	0	0	0	0	0	0	0	0	0	0	0	0	0	0	0	0	0	0	0	0	0	0	0	0	0	0	0	0	0	0	0	0	0	0	0	0	0	0	0	0	0	0	0	0	0	0	0	0	0	0	0	0	0	0	0	0	0	0	0	0	0	0	0	0	0	0	0	0	0	0	0	0	0	0	0	0	0	0	0	0	0	0	0	0	0	0	0	0	0	0	0	0	0	0	0	0	0.2667	0.2222	0	0	0	0	0	0	0	0	0	0	0	0	0	0	0	0	0	0	0	0	0	0	0	0	0	0.2083	0	0	0	0	0	0	0	0	0	0	0	0	0	0	0	0	0	0	0	0	0	0	0	0	0	0	0	0	0	0	0	0	0	0	0	0	0	0	0	0	0	0	0	0	0	0	0	0	0	0	0	0	0	0	0	0	0	0	0	0	0	0	0	0	0	0	0	0	0	0	0	0	0	0	0	0	0	0	0	0	0	0	0	0	0	0	0	0	0	0	0	0	0	0	0	0	0	0	0	0	0	0	0	0	0	0	0	0	0	0	0	0	0	0	0	0	0	0	0	0	0	0	0	0	0	0	0	0	0	0	0	0	0	0	0	0	0	0	0	0	0	0	0	0	0	0	0	0	0	0	0	0	0	0	0	0	0	0	0	0	0	0	0	0	0	0	0	0	0	0	0	0	0	0	0	0	0	0	0	0	0	0	0	0	0	0	0	0	0	0	0	0	0	0	0	0	0	0	0	0	0	0	0	0	0	0	0	0	0	0	0	0	0	0	0	0	0	0	0	0	0	0	0	0	0	0	0	0	0	0	0	0.2857	0	0	0	0	0	0	0	0	0	0	0	0	0	0	0	0	0	0	0	0	0	0	0	0	0	0	0	0	0	0	0	0	0	0	0	0	0	0	0	0	0	0	0	0	0	0	0	0	0	0	0	0	0	0	0	0	0	0	0	0	0	0	0	0	0	0	0	0	0	0	0	0	0	0	0	0	0	0	0	0	0	0	0	0	0	0	0	0	0	0	0	0	0	0	0	0	0	0	0	0	0	0	0	0	0	0	0	0	0	0	0	0	0	0	0	0	0	0	0	0	0	0	0	0	0	0	0	0	0	0	0	0	0	0	0	0	0	0	0	0	0	0	0	0	0	0	0	0	0	0	0	0	0	0	0	0	0	0	0	0	0	0	0	0	0	0	0	0	0	0	0	0	0	0	0	0	0	0	0	0	0	0	0	0	0	0	0	0	0	0	0	0	0	0	0	0	0	0	0	0	0	0	0	0	0	0	0	0	0	0	0	0	0	0	0	0	0	0.2	0.2	0	0	0	0	0	0	0	0	0	0	0	0	0	0	0	0	0	0	0	0	0	0	0	0	0	0	0	0	0	0	0	0	0	0	0	0	0	0	0	0	0	0	0	0	0	0	0	0	0	0	0	0	0	0	0	0	0	0	0	0	0	0	0	0	0	0	0	0	0	0	0	0	0	0	0	0	0	0	0	0	0	0	0	0	0	0	0	0	0	0	0	0	0	0	0	0	0	0	0	0	0	0	0	0	0	0	0	0	0	0	0	0	0	0	0	0	0	0	0	0.5455	0	0	0	0	0	0	0	0	0	0	0	0	0	0	0	0	0	0	0	0	0	0	0	0	0	0	0	0	0	0	0	0	0	0	0	0	0	0	0	0	0	0	0	0	0	0	0	0	0	0	0	0	0	0	0	0	0	0	0	0	0	0	0	0	0	0	0	0	0	0	0	0	0	0	0	0	0	0	0	0	0	0	0	0	0	0	0	0	0	0	0	0	0	0	0	0	0	0	0	0	0	0	0	0	0	0	0	0	0	0	0	0	0	0	0	0	0	0	0	0	0	0	0	0	0	0	0	0	0	0	0	0	0	0	0	0	0	0	0	0	0	0	0	0	0	0	0	0	0	0	0	0	0	0	0	0	0	0	0	0	0	0	0	0	0	0	0	0	0	0	0	0	0	0	0	0	0	0	2	26.9	18.64	19.7	F	0	PES	Yes	-5.996613699	1	0	2	73	1
414	0	0	0	0	0	0	0.0539	0	0	0	0	0	0	0	0.2941	0	0	0.1628	0	0	0	0	0.099	0	0	0	0	0	0	0	0	0	0	0	0	0	0	0	0	0	0	0	0	0	0.1795	0	0	0	0	0.0514	0	0	0	0.9992	0	0	0	0.0637	0	0	0.8559	0.225	0	0.2162	0	0.057	0.1233	0	0	0	0	0	0	0	0	0	0	0.0945	0.3629	0	0.404	0.0711	0.2512	0	0.1404	0.1075	0.0648	0.0678	0	0.0753	0.0573	0	0	0	0	0	0	0	0	0	0	0	0	0	0	0.9572	0	0	0	0	0	0	0	0	0	0	0	0	0.2078	0.2192	0	0	0	0	0	0	0	0.1842	0	0	0.1286	0	0	0	0	0	0	0	0	0	0	0	0.9759	0	0	0.1379	0	0.2778	0	0	0.1667	0.2222	0.2692	0	0.9822	0	0	0	0	0	0	0	0	0	0	0	0	0	0.2703	0	0.127	0.1562	0	0.1458	0	0.1186	0.1356	0.3333	0	0	0	0	0	0	0	0	0	0	0	0.0933	0	0.0698	0.0643	0	0	0	0	0	0	0.9929	0	0	0	0	0	0	0	0.6193	0	0	0	0.1957	0.9905	0	0	0	0	0	0.8082	0	0.071	0	0.0576	0	0	0	0	0	0.9981	0.994	0.991	0.2289	0	0	1	1	0.985	0.9872	0.9868	0.9871	0	0.9783	0	1	0.9942	0.9966	0.9947	0.9979	1	0.9969	0.9966	0.9926	0.9926	0.9829	0.9989	0	1	0	0	0	0	0	0	0	0.9808	0.9798	0.9639	0.9777	0.9746	0.9795	0	0	0	0.0737	0.7143	0	0	0	0	0.0509	0	0	0.0514	0.9821	0.9874	0.9864	0.9834	0.985	0.9904	0.976	0	0	0	0	0	0	0	0	0.9716	0	0	0	0	0	0	0.1261	0	0	0	0	0	0	0	0	0	0	0	0	0	0	0	0	0	0	0	0.1885	0	0	0	0.0596	0	0	0	0.1378	0	0	0	0	0	0.3377	0	0	0	0	0	0	0	0	0	0	0.1698	0.0841	0	0	0.27	0	0.9262	0.9214	0	0	0	0	0	0	0	0.0636	0	0	0.0809	0	0.0788	0	0	0	0	0	0	0	0	0	0	0	0	0	0	0	0	0	0	0	0	0	0	0	0.0995	0	0	0	0	0	0	0	0	0	0	0	0	0	0	0	0	0	0	0	0	0	0	0	0	0	0	0.1199	0	0	0	0	0	0	0	0	0	0	0	0.0909	0	0	0	0	0.9976	0	0	0	0	0	0	0	0	0	0	0	0	0	0	0.959	0	0	0	0	0	0	0	0	0	0	0	0	0	0	0	0	0	0	0	0	0	0	0	0.9801	0	0	0	0	0	0	0	0	0	0	0.1092	0	0	0	0	0	0	0	0	0	0	0	0	0.1698	0	0	0.1786	0.0755	0	0	0	0	0	0	0.9957	0.3333	0	0	0	0.3158	0	0	0	0	0	0.1429	0.9811	0.9851	0.0649	0	0	0	0.052	0	0	0	0	0	0.9888	0.0629	0.0625	0.0574	0	0	0	0.1643	0	0	0	0	0	0	0	0	0	0	0	0	0	0	0.0937	0	0	0	0.0808	0	0	0	0	0	0	0	0	0	0.0983	0	0	0	0	0	0	0	0	0	0	0	0	0	0	0.6808	0.9825	0	0	0	0.101	0	0.0532	0.9904	0.0648	0	0	0	0.0913	0.0931	0.9589	0.9865	0	0	0	0.9902	0.9851	0.06	0	0	0	0	0	0	0	0	0	0	0.9952	0	0	0	0	0	0	0	0	0	0	0	0	0.2698	0.9646	0.0797	0	0	0	0	0	0	0	0.085	0	0.0787	0.0793	0.9905	0	0	0	0	0	0	0	0	0.2333	0	0	0	0	0	0	0	0	0	0	0	0	0	0	0	0	0	0	0	1	0	0	0	0	0	0	0	0	0	0	0	0	0	0.0637	0	0.0526	0	0	0	0.0592	0	0	0.0543	0	0.0787	0.0543	0.0667	0	0.0635	0	0.6105	0.6066	0.9361	0	0	0	0	0	0	0	0	0	0	0	0.179	0	0	0	0.9889	0	0	0	0	0	0	0	0	0	0	0.065	0	0	0	0	0.1101	0	0.0588	0	0.0574	0	0	0	0	0.1837	0	0	0	0	0	0	0.956	0	0	0	0.0884	0	0	0	0	0	0	0	0.9957	0	0.982	0.1342	0	0	0	0	0	0	0.1667	0	0.125	0.1644	0	0.9629	0	0	0.9445	0.36	0.2188	0.0789	0.0765	0	0.1519	0	0	0	0	0	0	0	0	0	0.08	0	0	0	0	0	0	0	0	0	0	0	0	0	0.3281	0	0	0.5789	0.1442	0.0879	0	0	0.1061	0	1	0	0	0	0	0	0	0.8354	0	0	0	0.1951	0	0	0	0	0.2683	0.3778	0	0.1077	0	0	0	0	0	0.0855	0	0.9782	0	0	0	0	0	0	0	0	0	0	0	0	0	0	0.8875	0	0	0	0	0	0	0	0	0	0	0	0	0	0	0	0	0	0	0	0	0	0	0	0	0	0	0	0	0	0	0	0	0	0	0	0	0	0	0	0	0	0	0	0	0	0	0	0	0	0.0687	0.0613	0	0	0	0.2727	0.2609	0	0	0	0	0	0	0	0	0.0769	0.9592	0	0	0	0	0	0.0593	0.0565	0	0	0	0	0	0	0	0	0	0	0.2045	0	0	0.0563	0	0	0	0	0.9193	0	0.0576	0	0.0615	0	0	0	0	0	0	0	0	0.2135	0.0959	0	0.1154	0.0972	0.1231	0	0.1667	0.1324	0.1045	0	0	0	0	0	0	0	0	0	0	0	0	0	0	0	0	0	0	0	0	0.0818	0.1298	0.1589	0.0546	0	0	0	0	0	0	0	0.0524	0	0	0	0.1024	0.2449	0	0	0.1667	0.1639	0	0	0.1026	0	0	0	0	0	0	0.0615	0	0.982	0.16	0	0	0	1	0	0	0.5789	0.6842	0.2195	0	0	0	0	0	0	0.0551	0	0	0	0	0	0	0	0	0.1662	0.9837	0.9647	0.9699	0	0	0	1	0	0	0	0	0	0	0	0	0	0	0	0	0	0	0	0	0	0	0	0	0	0	0	0	0	0	0	0.0848	0.1033	1	0	0	0	0	0	0.9473	0	0	0	0	0	0.9477	0	0	0	0	1	0.9987	0.9955	0.9678	0.9891	0.9811	0.9768	0.9738	0.9875	0	0.9918	0.9977	0	0	0	0.986	0.9862	0	0.9895	0.9855	0	0	0.9757	0.9839	0.981	0.979	0.9794	0.9787	0.9789	0	0.9779	0.9736	0.9863	0	0	0	0	0.9444	0	0	0	0.1765	0	0	0	0	0	0	0	0	0.0619	0	0	0	0	0	1	0	0	0	0	0.1489	0.2045	0.1186	0	0.3	0.3158	0	0	0	0	0	0	0	0	0	0	0	0	0	0	0	0	0	0.1757	0.1974	0	0	0	0	0	0.9811	0.0564	0	0	0	0	0	0	0.9948	0	0	0	0.2917	0	0	0.2917	0	0.88	0.5	0	0.875	0	0.2	0	0	0	0	0.0591	0	0	0	0	0	0	0.0534	0	0.0634	0	0	0.0825	0	0.0607	0	0	0	0	0	0	0	0	0	0.1068	0.0864	0	0	0	0	0	0.1892	0	0.1633	0	0.2653	0.0707	0	0.07	0	0.1182	0	0	0.078	0.1095	0	0	0	0	0	0	0	0	0	0	0	0	0	0	0	0	0	0	0	0	0	0	0	0	0.1059	0	0	0	0	0	0	0	0	0.2143	0	0	0	0	0.0595	0.0604	0	0	0	0	0.3629	0	0	0	0	0	0	0	0	0	0	0	0	0.9908	0	0	0	0	0	0	0	0	0	0	0.9808	0	0.4	0	0.1014	0.1176	0.1145	0	0	0.9948	0	0	0	0	0	0	0.9737	0	1	0	0	0.9636	0.0786	0	0.0858	0.9842	0	0	0.1048	0	0	0.0581	0.0563	0	0	0	0	0	1	1	0	0	0	0.0769	0	0.3077	0	0.0583	0	0	0.18	0.14	0	0	0	0	0	0	0	0.9908	0	0	0	0.9771	0.9951	0	0	0	0	0.6	0	0	0	0	0	0	0	0	0	0	0	0	0	0	0.9816	0	0	0	0.0791	0.071	0.0658	0.0641	0.0713	0	0	0	0	0.0549	0.0751	0	0	0	0	0	0	0	0	0.2174	0.117	0	0	0	0.0528	0	0	0.9553	0.1654	0	0.4761	0.484	0.4652	0	0	0	0	0	0	0	0.3333	0.3043	0	0.1628	0.1522	0	0	0	0.179	0	0	0	0	0	0.9143	0	0	0	0	0	0	0	0	0.0769	0	0	0	0.0854	0	0	0	0	0.9823	0	0	0	0	0	0	0.9114	0	0	0	0	0	0.1718	0	0	0	0	0.0638	0.375	0.337	0	1	0	0.9939	0	0	0	1	0.983	0	0	0	0	0	0.9979	0	0.9526	0	0	0	0	0	0	0	0	0	0	0	0	0	0	0	0	0	0	0	0	0	0	0	0	0	0	0	0.0731	0.0923	0	0	0	0	0	0.0941	0	0	0	0	0	0	0	0	0	0	0.0626	0	0	0.7276	0	0.9324	0	0	0	0	0	0	0	0	0	0	0	0	0	0	0	0	0	0	0	0.1039	0	0	0	0	0	0.0878	0	0	0	0	0	0	0	0	0	0	0	0	0.9966	0	0	0.9866	0.9965	1	0	0	0	0	0	0	0	0.0654	0	0.0664	0	0	0.9149	0	0	0	0	0	0	0	0	0.9714	0	0.25	0	0	0	0.0877	0	1	0	0	0	0	0	0	0.9872	0	0	0	0.3333	0	0	0	1	0	0	0	0	0	0	0	0	0.986	0	0	0	0	0	0	0	0	0.1327	0	0	0	0	0	0	0	0	0	0	0.9777	0	0	0	0	0	0	0	0	0	0	0.0775	0	0.2474	0.2551	0.0935	0	0	0	0.9654	0.1329	0	0	0	0	0	0	0	0	0	0	0	0.2069	0	0	0	0.1159	0	0	0	0	0	0	0.0946	0	0	1	0	0	0	0.1009	0.1403	0	0	0	0	0	0.5714	0	0.0652	0	0	0	0	0	0	0	0	0	0	0	0	0.9706	0	0	0	0	0	0	0	0	0	0	0	0	0	0	0	1	0	0	0.2941	0	0	0.1464	0	0.3238	0.4311	0	0	0	0	0	0.0938	0	0	0	0	0	0.144	0	0	0	0.0787	0	0	0	0	0	0	0	0	0	0	0	0.0709	0	0.9934	0	0.9958	0	0	0	0.0506	0	0	0	0	0	0	0	0	0	0	0	0	0.9643	0	0	0	0	0	0	0	0	0	0.9797	0	0	0.2308	0.2227	0.0535	0	0	0	0	0	0	0.0733	0	0	0.2812	0.3796	0.1294	0	0.9831	0	0	0.2864	0.2944	0	0	0	0	0	0	0.0674	0.0518	0	0	0.0748	0.9735	1	0	0.0826	0.1711	0.9817	0	1	1	0	0	0	0	0	0	0	0	0.0756	0.9981	0.8943	0	0.1	0	0.0577	0.9715	0.9857	0.9952	0.9865	0.982	0.9909	0	0	0.9973	0	0.9984	0.5016	0.9973	0.9956	0.9977	0.9938	0.9917	0.9921	0.9902	0	0	0	0.0784	0	0	0.0652	0.9958	0	0	0	0.0683	0.125	0.1591	0.1739	0.2708	0.1458	0.3043	0.2174	0.283	0	0.2623	0.0761	0.0642	0	0	0.8298	0	0	0	0	0	0	0	0	0	0	0	0	0	0	0	0	0	0	0	0	0	0	0	0	0	0	0	0	0	0	0.2347	0.1385	0.1895	0	0.0954	0	0	0	0	0	0	0	0	0	0	0	0	0	0	0	0	0	0	0	0	0	0	0	0	0	0	0.0682	0.0515	0.0511	0	0	0.1538	0.0822	0	0	0.9587	0	0	0.0627	0.066	0.0846	0.1629	0	0	0	0	0	0	0	0	0	0	0	0	0	0	0	0	0	0	0	0	0	0.9727	0	0	0	0	0	0	0.0983	0.0921	0	0	0	0	0	0	0	0	0	0	0	0.0722	0	0	0	0	0	0	0	0	0	0	0	0	0	0	0	0.0966	0.0651	0	0.9981	0	0	0	0.0874	0	0.05	0	0	0	0	0	0	0	0	0	0	0.1059	0	0	0	0	0	0	0	0	0	0	0.9444	0.9706	0.9024	0	0	0	0	0	0.9847	0.9688	0	0	0	0.225	0.1859	0	0	0	0	0	0	0.1731	0	0	0.0901	0.2143	0	0	0	0	0.1538	0.1481	0	0.06	0	0	0	0.0806	0	0	0	0	0	0	0	0.1093	0	0.1493	0	0.9888	0	0	0	0	0	0	0	0	0	0	0	0.9259	0.0879	0.9378	0	0	0.9849	0.0518	0	0.0676	0.0714	0.0588	0	0.0511	0.0808	0	0	0	0	0	0	0	0	0	0	0	0	0	0	0.0559	0.1667	0	0	0.1319	0.1359	0.1273	0	0	0	0	0	0.0506	0	0.0536	0.058	0.0542	0	0	0	0.0574	0	0	0	0	0	0	0	0	0	0	0	0	0.2121	0.3714	0.4054	0.3025	0.2951	0.7295	0.7202	0	0.7512	0	0.767	0	0	0	0	0.8187	0.3875	0	0.3752	0	0.4342	0.4373	0.3368	0	0	0.3872	0.1865	0.1948	0	0.164	0	0	0	0	0	0	0	0	0	0	0	0.4018	0	0	0	0	0	0	0	0	0.0549	0.0541	0	0.4797	0.2346	0.3286	0.3451	0.1178	0	0	0.0703	0	0	0	0.0857	0	0.9739	0.9127	0	0	0	0	0	0	0	0	0	0	0	0	0	0.1179	0.2229	0.2176	0.2763	0	0	0	0	0	0	0	0	0	0	0	0	0	0	0.9524	0	0	0	0.499	0.9886	0.9891	0.9916	0.0914	0	0	0.17	0.1667	0.1596	0	0	0	0	0	0	0	0	0	0.0555	0.0855	0.0649	0.0678	0	0.1346	0	0.6562	0	0	0.4828	0	0.8421	0.439	0	0	0	0	0	0	0	0.0562	0.0567	0.0513	0	0.9891	0	0	0	0.2391	0	0	0	0	0	0	0	0.0685	0.0662	0.0796	0.0915	0	0	0	0.0542	0.0688	0.9799	0.0557	0	0	0	0	0	0	0	0	0	0.1081	0	0	0	0	0	0	0	0	0.991	0	0.9927	0.9657	0	0	0	0.0546	0.0653	0	0	0	0	0.9827	0	0	0.2727	0	0.0959	0	0.1057	0	0	0.9753	0	0	0	0.9862	0.0752	0	0	0	0	0	0	0	0	0	0.1122	0	0.85	0	0.1196	0.1365	0.9613	0	0	0	0	0	0	0	0.7143	0	0.2727	0	0	1	0	0	0	0	0	0.7143	0.6786	0	0	1	0	0	0.0505	0	0.1525	0.9635	0	0	0	0	0	0	0	0	0	0.0552	0	0	0	0	0	0.3529	0	0	0	0	0.9828	0	0	0	0	0	0.9941	0	0	0	0	0.0805	0.0915	0.3404	0	1	0	0.186	0.1556	0.1633	0	0.1481	0	0.1346	0	0.1731	0	0	0	0	0.1591	0	0.1194	0	0	0	0.1268	0.2051	0	0	0.0576	0	0	0	0.0827	0	0.9816	0.9712	0	0.1161	0.5714	0	0	0	0	0	0	0	0	0	0	0	0	0	0	0.1364	0.1364	0	0	0	0	0	0	0	0	0	0	0	0	0	0	0	0	0.1065	0	0.0795	0	0.9663	0	0.0729	0.0605	0	0	0	0	0	0	0	0.0814	0.1136	0.125	0	0.2857	0.2593	0.0875	0.1562	0	0.1692	0.129	0.1356	0.125	0	0	0	0	0	0	0	0	0	0	0	0	0	0	0	0	0	0	0	0	0.2712	0	0	0.0671	0	0	0.0585	0	0.0616	0	0.0573	0.1156	0.1307	0	0.0734	0	0	0	0	0	0	0	0	0	0	0	0	0.0957	0	0.1515	0.9839	0	1	0	0	0	0	0	0	0.0549	0	0	0	0	0	0	0.0667	0.0567	0	0	0	0.058	0	0	0	0	0	0.1497	0	0.9922	0.8667	0.0947	0.0833	0	0	0	0	0	0	0	0	0.0732	0	0.0894	0.3103	0	0.2609	0.2609	0.3478	0.381	0	0	0	0	0.1719	0.257	0	0	0	0.9336	0	0	0	0	0	0	0	0	0.9642	0.058	0	0	0	0.0717	0.0773	0.0573	0.0528	0.0625	0.0562	0.0929	0.1477	0	0	0	0	0	0	0.0769	0	0.0637	0	0	0.0986	0	0	0.122	0.1163	0	0	0.0814	0	0	0.3023	0	0	0	0	0	0	0	0	0.073	0	0	0	0	0.1158	0	0	0	0	0	0	0	0	0	0	0.0634	0.1957	0	0	0	0	0.9891	0	0	0	0	0	0	0	0.9412	0	0	0	0	0	0	0.9913	0	0	0	0	0.1591	0	0	0	0	0	0	0	0	0	0.9973	0	0	0	0	0	0	0	0	0.1782	0.1782	0.1845	0.0837	0.0683	0	0	0	0	0	0	0	0.0576	0.9771	0	0	0	0.9886	0	0	0	0	0	0	0.0526	0	0	0	0	0	0	0	0	0	0	0	0	0	0	0	0	0.0565	0	0	0	0.9982	0	0	0	0	0	0	0	0.9944	0	0	0	0	0	0	0	0	0.0713	0	0.9975	0.0518	0.0502	0	0.9631	0.9693	0.9683	0	0	0	0	0	0	0	0.0606	0	0	0	0.75	0	0	0	0	0	0	0	0	0	0	0.9871	0	0	0.9922	0	0	0	0	0.1102	0.9862	0	0	0	0	0	0	0	0	0	0	0	0	0	0	0	0	0	0	0	0	0	0	0	0	0	0	0.1184	0	0	0	0	0	0	0	0	0.4762	0	0	0	0	0	0	0	0	0	0	0	0	0	0	0	0	0	0	0	0.4375	0	0	0	0	0	0	0	0	0.0794	0	0.0684	0.0598	0	0.0744	0	0	0	0	0	0	0	0	0.0769	0	0	0	0	0.9667	0	0	0	0.2917	0	0.0854	0.0814	0.1047	0.0795	0	0.1724	0.0909	0.0643	0	0.0923	0.1318	0.1546	0	0.9783	0.0787	0.9878	0	0.134	0.9576	0.1373	0	0.1707	1	0	0	0	0.06	0	0	0	0	0	0	0	0	0	0	0.0969	0.0517	0	0	0.0949	0.0566	0.0848	0.0702	0	0	0	0.26	0	0	0	0	0	0.0512	0.0588	0	0.9681	0	0	0	0	0	0	0	0	0	0.0945	0	0	0	0.1125	0	0	0	0.0675	0	0	0.7878	0	0	0	0	0	0	0	0	0	0	0	0	0	0	0	0	0	0.0617	0	0.962	0	0	0	0.0886	0.2857	0	0	0	0	0	0	0	0.0677	0	0	0	0	0	0	0	0	0	0	0	0	0	0	0	0	0	0	0	0	0	0	0	0	0	0	0	0	0	0	0.0549	0	0	0	0.979	0	0	0	0.5667	0	0	0	0.9919	0	0	0	0	0.0563	0	0	0	0.0773	0	0	0	0	0	0	0.9811	0.2654	0	0	0	0	0	0	0	0	0.9964	0	0	0	0	0	0	0	0	0	0.6837	0	0	0	0.0976	0	0.1146	0.0761	0.1099	0.0787	0.0938	0.0709	0.0813	0	0.1327	0	0	0	0	0	0	0	0.113	0	0.4138	0	0	0	0	0	0	0	0	0	0.984	0	0.9798	0	0	0.974	0	0	0	0	0.9824	0.9675	0.9841	0	0	0	0	0	0	0	0	0	0.4427	0	0	0	0	0	0	0	0	0	0	0	0	0	0	0	0.381	0	0	0	0	0.9458	0	0.1455	0	0	0	0	0	0	0	0.1098	0	0	0	0	0	0	0	0	0	0.3298	0	0	0	0	0	0	0.0802	0.0912	0.0995	0.0941	0	0	0	0	0	0	0	0	0	0	0	0	0	0	0	0	0	0	0	0	0	0	0	0	0	0	0	0	0	0	0	0	0	0	0	0	0	0	0	0	0	0	0	0.1141	0.0903	0.1132	0	0	0	0	0	0	0.0928	0	0.0574	0	0.1333	0	0	0	0.988	0	0	0	0	0	0	0.0582	0.05	0.0552	0	0	0	0	0.9558	0	0	0.1155	0	0	0	0	0	0	0	0	0	0	0.9866	0	0	0	0.9842	0	0.0674	0	0	0	0	0	0	0	0	0.057	0.0559	0	0.0604	0.0769	0	0.0979	0.0745	0.067	0.0788	0.0736	0.1043	0.9836	0	0.9936	0	0	0	0	0	0	0	0.0643	0.0649	0.0554	0	0	0	0	0	0	0	0	0.0565	0	0.9758	0	0	0.9799	0	0.6	0.0593	0	0	0	0	0	0	0	0	0.9439	0.9542	0.1214	0.0657	0	0	0	0	0	0	0	0	0.9886	0.9831	0	0	0.3333	0	0.2264	0	0	0	0	0	0.1935	0.1186	0.1186	0.1333	0.1528	0	0.1	0	0	0.1806	0	0.1471	0.1194	0	0.0928	0.1275	0.1792	0	0	0	0	0	0	0	0.2143	0.2194	0.2426	0.2276	0	0	0	0	0	0	0	0.9794	0	0	0	0	0.119	0.1094	0.1111	0	0	0	0	0	0	0	0	0	0.5024	0.4724	0	0	0	0	0	0	0	0.9497	0	0	0	0	0	0.0502	0	0	0	0	0	0	0	0.1592	0.0991	0.0957	0	0	0	0	0	0	0	0	0	0	0.9736	0.9689	0	0	0.9476	0.9941	0	0	0	0	0	0	0	0	0.9677	0	0	0	0	0	0	0	0	0	0	0	0.06	0	0	0	0	0	0	0	0.1719	0	0	0	0.9185	0	0	0	0	0	0.0718	0.0773	0	0	0	0	0	0	0	0.9869	0	0	0	0	0	0.0581	0	0	0	0	0.1298	0	0	0	0	0	0	0.249	0.1023	0	0	0	0	0	0	0	0	0	0	0.2593	0	0	0.1176	0.3113	0.2314	0.0659	0	0	0	0	0.9898	0	0	0	0	0	0	0	0	0	0	0	0	0	0	0	0	0	0	0	0	0	0	0	0	0	0	0	0	0	0	0	0	0	0.111	0.05	0	0.1333	0.0787	0	0	0	0	0	0	0	0	0	0	0.9378	0	0	0	0	0	0	0	0	0	0	0	0	0	0	0	0	0	0	0	0	0	0	0	0	0	0	0	0	0	0	0	0	0	0	0	0	0	0	0	0	0	0	0	0	0.9773	0	0	0	0	0	0	0	0	0.0565	0.9941	0	0	0	0	0	0	0.9812	0	0	0	0	0.1356	0	0	0	0.0909	0.8696	0	0	0	0	0	0	0	0	0	0	0.6905	0.5	0	0	0	0.9873	0	0	0	0.692	0	0	0	0	0.0516	0	0	0	0	0	0	0	0	0	0	0	0.0592	0	0	0	0	0	0	0	0.055	0	0	0	0.9762	0	0	0	0	0	0	0	0	0	0	0	0	0	0	0	0	0	0	0	0.3182	0.2727	0	0	0	0	0.3529	0	0	0.4118	0.3684	0.3333	0	0	0	0	0	0	0	0.4654	0.1575	0.1838	0	0	0	0	0	0	0	0	0.1159	0	0	0.0809	0.1078	0	0.086	0	0	0	0	0	0.1024	0	0	0	0	0	0.0521	0.0529	0	0.0803	0	0.0553	0	0	0.065	0	0	0	0	0	0	0.2368	0.2667	0	0	0	0	0	0	0	0	0	0	0	0	0.36	0	0.3333	0	0.2727	0	0.2121	0	0	0.3256	0	0.2564	0.1951	0.1951	0.1905	0	0.4483	0	0	0	0.0552	0	0.0504	0	0	0	0	0	0.1309	0	0.0556	0	0	0	0	0	0.0651	0.0542	0.9705	0	0	0.0634	0.0538	0	0	0	0.0564	0.115	0.11	0.0722	0	0	0.3889	0.4706	0.2857	0	0	0	0.4	0	0	0	0	0.25	0	0	0	0	0	0	0	0	0	0.287	0	0.0932	0.0769	0.075	0.119	0.0902	0.0598	0	0	0.0755	0.0769	0.0857	0.0824	0.1143	0	0.1136	0	0	0.0824	0.0865	0	0	0.0769	0	0.0964	0	0	0	0.9747	0	0.3147	0	0	0	0.9887	0	0.2069	0	0	0	0	0	0	0	0.1273	0	0	0	0	0	0	0	0.0778	0.1188	0	0	0	0	0	0	0	0	0	0.0544	0	0	0	0	0	0	0.375	0.2727	0	0.9966	0	0	0	0	0	0	0	0	0	0	0	0	0	0	0	0	0	0.981	0.104	0.0532	0.1389	0	0	0.0685	0	0.0918	0	0.058	0.0706	0.0651	0.0568	0	0	0	0.2154	0.1269	0.188	0.1395	0.1103	0.1128	0	0.1069	0.1504	0.172	0.1134	0.2043	0.1505	0.2111	0	0.1818	0	0	0.1585	0.1	0.2133	0	0.1647	0.1081	0	0.0959	0.1549	0.1944	0.1571	0.1129	0	0.1591	0	0	0	0	0.0714	0.1231	0.3333	0	0	0	0	0	0	0	0	0.1227	0.1129	0	0	0	0.9916	0	0.9683	0	0	0.0598	0.069	0	0.0707	0.0727	0	0	0	0	0	0	0	0	0	0.1795	0	0	0	0	0.0743	0.0839	0	0	0	0	0	0	0.9977	0	0	0	0	0	0	0	0	0	0.9874	0	0	0.2014	0	0.5851	0	0.9717	0	0.9899	0	0	0	0.0938	0	0	0.0961	0	0	0.9573	0	0	0.9869	0.0692	0	0	0	0	0	0.4615	0	0	0	0.1458	0	0.9977	0	0	0	0	0.9918	0	0	0	0	0	0	0	0	0.996	0	0	0	0	0.0657	0.0747	0.9864	0	0	0	0.9908	0	0	0.9965	0.9958	0	0.0559	0.9907	0.9892	0	0	0	0	0	0	0	0.0675	0	0	0	0	0	0	0	0.0639	0	0	0	0.9091	0	0	0	0.9412	0	0	0	0	0	0	0	0	0	0	0	0	0	0	0.1106	0.108	0	0.9744	0	0.995	0	0	0	0	0	0	0.959	0	0.9747	0.1963	0.1115	0	0	0	0	0	0	0	0	0.2407	0.1005	0	0.1475	0	0	0.0924	0	0	0.0793	0.0983	0	0	0	0.0606	0	0	0.0753	0.071	0.0511	0	0	0.1691	0	0	0	0	0	0	0	0	0	0	0	0	0	0	0.9769	0	0.1566	0	0	0	1	0	0.0818	0	0	0	0	0.0526	0	2	99.1	19.61	20.1	M	0	Unique	Yes	-7.495889535	1	0	1	86	1
415	0	0	0	0	0	0.0593	0	0	0	0	0	0	0	0	0	0	0	0	0	0	0	0	0	0	0	0	0	0	0	0	0	0	0	0	0	0	0	0	0	0	0	0	0	0	0	0	0	0	0	0	0	0	0	1	0	0	0	0	0	0	0	0	0	0	0	0	0	0	0	0	0	0	0	0	0	0	0	0	0	0	0	0	0	0	0	0	0	0	0	0	0	0	0	0	0	0	0	0	0	0	0	0	0	0	0	0	0	0	0	0	0	0	0	0	0	0	0	0	0	0	0	0	0	0	0	0	0	0	0	0.8814	0	0	0	0	0	0	0	0	0	0	0	0	0	0	0	0	0	0	0	0	0	0	0	0	0.7879	0	0	0.0609	0	0	0	0	0	0	0	0	0	0	0	0	0	0	0	0	0	0	0	0	0	0	0	0	0	0	0	0	0	0.907	0	0	0	0	0	0	0	0.8571	0	0	0	0.9845	0	0	0	0	0	0	0	1	0	0	0	0	1	0	0	0	0	0	0	0	0.2807	0	0	0	0	0	0.7667	0	1	0.5429	0.5	0	0	0	0	0	0	0	0	0	0	0	0	0	0	0	0	0	0	0	0	0	0	0	0	0	0	0	0	0	0	0	0	0	0.12	0.1176	0.0784	0.0777	0.0762	0.0842	0.9048	0	0	0	0	0	0	0	0.9524	0.9524	0.9444	0.9091	0.95	0	0	0	0	0	0	0	0	0	0	0	0	0	0	0	0	0.9298	0	0	0	0	0	0	0	0	0	0	0	0	0	0	0	0	0	0	0	0	0	0	0	0	0.1538	0	0	0	0	0	0	0	0	0.1683	0	0	0	0	0	0	0	0.875	0.9571	0	0	0	0	0	0	0	0.6154	0	0	0	0	0	0.963	0.9643	0	0	0	0	0	0	0.8879	0	0	0	0	0	0	0	0	0	0	0	0	0	0	0	0	0	0	0	0	0	0	0	0	0	0	0	0	0	0	0	0	0	0	0	0	0	0	0	0	0	0	0	0	0	0	0	0	0	0	0	0	0	0	0	0	0	0	0	0	0	0	0	0	0	0	0	0.7708	0	0	0	0	0	0.9115	0	0	0	0	0	0	0	0	0	0	0	0	0	0	0	0	0	0	0	0	0	0	0	0	0	0	0	0	0	0	0	0	0	0	0	0	0	0	0.1282	0	0	0	0	0	0	0	0.078	0	0	0	0	0	0	0	0	0	0	0	0	0	0	0.4	0	0	0	0	0	0	0	0	0.0917	0	0	0.9862	0	0	0	0	0	0	0	0	0	0	0	0	0	0	0	0	0	0	0	0	0	0	0	0	0	0	0	0	0	0	0	0	0	0	0	0	0	0	0	0	0	0	0	0	0	0	0	0	0	0	0	0	0	0	0	0.925	0	0	0	0	0	0	0	0	0	0	0	0	0	0	0	0	0.94	0.2727	0.5909	0.9667	0	0	0	0	0	0	0.9892	0	0	0	0	0.1205	0	0.2	0.1864	0.8734	0	0	0	0	0	0	0	0	0	0	0	0	0	0	0	0	0	0	0.875	0.8077	0	0	0	0	0	0	0	0	0	0.963	0	0.9091	0	0	0	0	0	0	0.2115	0.0538	0	0	0	0	0	0	0	0	0	0	0	0	0	0	0	0	0	0	0	0	0	0	0	0	0	0	0	0	0	0	0	0	0	0	0	0	0	0.3077	0	0	0	0	0	0	0	0	0	0	0	0	0	0	0	0	0	0	0	0	0	0	0	0	0.6465	0.6701	0	0.7586	0	0	0	0	0	0	0	0	0	0.9315	0	0	0	0	0	0	0	0	0	0	0	0	0	0	0	0	0.0629	0	0	0	0	0	0	0	0	0	0	0	0	0	0	0	0	0	0	0	0	0	0	0	0	0	0	0	0	0	0	0	0.9494	0	0	0	0	0	0	0	0	0	0	0	0	0	0	0	0.8837	0	0	0	0	0	0	0	0	0	0	0	0	0	0.8476	0	0	0	0	0	0	0	0	0	0	0	0	0	0	0	0	0	0	0	0	0	0	0	0	0	0	0	0	0	0	0	0	0	0	0.8667	0	0	0	0	0	0	0	0	0	0	0	0	0	0	0	0	0	0	0	0	0	0	0	0	0.2258	0	0	0	0	0	0	0	0	0	0	0	0	0	0	0	0	0	0	0	0	0	0	0	0	0	0	0	0	0	0	0	0	0	0	0	0	0	0	0	0	0	0	0	0	0	0	0	0	0	0	0	0	0	0	0	0	0	0	0.068	0	0	0	0	0	0	0	0	0	0	0	0	0	0	0	0	0	0	0	0	0	0	0	0	0	0	0	0.1447	0	0	0	0	0	0	0	0	0	0	0	0.8415	0	0	0	0	0.127	0	0.1475	0	0	0	0	0	0.0813	0	0	0	0	0	0	0	0	0	0	0	0	0	0	0	0	0	0	0	0	0	0	0	0	0	0	0	0	0	0	0	0	0	0	0	0	0	0	0	0	0	0	0	0	0	0	0	0	0	0	0	0	0	0	0	0	0	0	0	0	0	0	0	0	1	0	0	0	0	0	0	0	0	0	0	0	0	0	0	0	0	0	0.8636	0	0	0	0	0	0	0	0.875	0	0.9796	1	0	0	0	0	0	0.3409	0	0	0	0	0	0	0	0	0	0	0	0	0	0	0	0	0	0	0	0	0	0	0	0	0	0	0	0	0	0	0	0	0	0	0	0	0	0	0	0	0	0	0	0	1	0	1	0.9231	0.9901	1	0.9898	0.9899	0.9895	0	0.9897	1	0	0	0	0.9538	0.9324	0	0.9178	0.9067	0	0	0.9815	1	0.9661	0.9825	0.9828	0.9828	1	0	1	1	1	0	0	0	0	0	0	0	0	0	0	0.74	0	0	0	0	0	0	0	0	0	0	0	0	0	0	0	0	0	0	0	0	0	0	0	0	0	0	0	0	0	0	0	0	0	0	0	0	0	0	0	0	0.2857	0.2917	0	0	0	0	0	0	0	0	0	0	0	0	0	0.9565	0	0	0	0	0	0	0	0	0	0	0	0	0	0	0	0	0	0	0	0	0	0	0	0	0	0	0	0	0	0	0	0	0	0.1029	0	0	0	0	0	0	0	0	0	0	0	0	0	0	0	0	0	0	0	0	0	0	0	0	0	0	0	0	0	0	0	0	0	0	0	0	0	0	0	0	0	0	0	0	0	0	0	0	0	0	0	0	0	0	0	0	0	0	0	0	0	0	0	0	0	0	0	0	0	0	0	0	0	0.6232	0	0	0	0	0	0	0	0	0	0	0	0	0	0	0	0	0	0	0	0	0	0	0	0	0	0	0	0	0	0	0	0	0	0.9	0	0	0	0	0	0	0	0	0	0	0	0	0	0	0.1765	0	0	0	0	0	0	0	0	0	0	0	0	0	0	0	0	0	0	0	0	0	0	0	0	0	0	0	0	0	0	0	0	0.9583	0.9524	0	0.8476	0	0.8767	0.9032	0	0	0	0	0	0	0	0	0	0	0	0	0	0	0	0	0	0	0	0	0	0	0	0	0	0	0	0	0	0	0	0	0	0	0	0	0	0	0	0	0	0	0	0	0	0	0	0	0	0	0.8929	0	0	0.2593	0.2593	0.2593	0	0	0	0	0	0	0	0	0	0	0	0	0	0	0	0	0	0	0	0	0	0.8837	0.0972	0	0	0	0	0	0	0	0	0	0	0	0	0	0	0	0	0	0	0	0	0	0	0	0	0	0	0	0	0	0	0	0	0	0	0	0	0	0	0	0	0	0	0	0	0	0	0	0	0	0	0	0.9762	0	0	0.9444	0	0	0	0	0	0	0	0	0	0	0	0	0	0	0	0	0	0	0	0	0	0	0	0	0	0	0	0	0	0	0	0	0	0	0	0	0	0	0	0	0	0	0	0	0	0	0	0	0	0	0	0	0	0	0	0	0	0	0	0	0	0	0	0	0	0	0	0	0	0	0	0	0	0	0	0	0	0	0	0	0	0	0	0	0	0	0	0	0	0	0	0	0	0	0	0	0	0	0	0	0	0	0	0	0	0	0	0	0	0	0	0	0	0	0	0.8235	0	0	0	0	0	0	0	0	0	0	0	0	0	0	0.9688	0	0	0	0	0	0	0	0	0	0	0	0	0	0.9	0.875	0	0	0	0.9479	0	0	0.8646	0.807	0	0	0	0	0	0	0.5517	0.5484	0.9167	0.8571	0	0	0	0	0	0	0	0	0	0	0	0	0	0	0	0.9231	0	0	0	0	0	0	0	0	0	0	0	0	0	0	0	0	0	0	0	0	0	0	0	0	0	0	0	0	0	0	0	0	0	0	0	0	0	0	0	0	0	0	0.7812	0	0	0	0	0	0	0	0	0	0	0	0	0	0	0	0	0	0	0	0	0	0	0	0	0	0	0	0	0	0	0	0	0	0	0	0	0	0	0.1857	0	0.3636	0.5	0	0	0	0	0	0	0	0	0	0	0	0	0	0	0	0	0	0	0	0	0	0.9231	0	0	0	0	0	0	0.3529	1	0.9615	0	0	0	0.8923	0	0	0	0	0	0	0	0	0	0	1	0	0	0	0	0	0	0	0	0	0	0	0	1	0	0	0	0	0	0	0	0	0	0	0	0	0	0	0	0.2759	0	0	0.9524	0	0	0	0	0	0	0	0.9615	0	0	0	0	0	0	0	1	1	0	0	0.3	0.9394	0	0	0	0	0	0	0	0	0	0	0	0	1	0.9881	0	0	0	0	0	0	1	1	1	1	0	0	0.9231	0	0.9565	0	1	1	1	1	1	1	0.9697	0	0	0	0	0	0	0	0.9839	0	0	0	0	0	0	0	0	0	0	0	0	0	0	0	0	0	0	0	0	0	0	0	0	0	0	0	0	0	0	0	0	0	0	0	0	0	0	0	0	0	0	0	0	0	0	0	0	0	0.4737	0	0	0	0	0	0	0	0	0	0	0	0	0	0	0	0	0	0	0	0	0	0	0	0	0	0	0	0	0	0	0	0	0	0	0	0	0	0	0	0	0	0	0	0	0.1111	0.125	0	0	0	0	0	0	0	0	0	0	0	0	0	0	0	0	0	0	0	0	0	0.8621	0	0	0	0	0	0	0	0	0	0	0	0	0.5476	0	0	0	0	0	0	0	0	0	0	0	0	0	1	0	0	0	0	0	0	0	0	0	0	0	1	0	0	0	0	0	0	0	0	0	0	0	0	0	0	0	0	0	0	0	0	0	0	0.75	0	0	0	0	0	0	0	0	0	0	0	0	0	0	0	0	0	0	0	0	0	0	0	0	0	0	0	0	0	0	0	0	0	0	0	0	0	0	0	0	0	0	0	0	0	0	0	0	0	0	0	0	0	0.9615	0	0	0	0	0	0	0	0	0	0	0	0	0	0	0	0.8803	0.875	0	0	0	0	0	0	0	0.0755	0	0	0	0	0	0	0	0	0	0	0	0	0	0	0	0	0	0	0.2673	0.2708	0.2642	0.1351	0.1081	0	0.12	0.1385	0.0654	0.0654	0.0753	0.0729	0	0.1368	0	0	0	0	0.2188	0	0	0.125	0	0.1129	0	0	0.1642	0	0	0	0	0	0	0	0.8605	0.7556	0	0.85	0.2564	0.6829	0	0	0	0	0.7292	0.25	0.1639	0.2131	0	0.3968	0.2679	0.2419	0.1786	0	0.65	0.4915	0.8929	0	0.3258	0.1765	0.1818	0	0	0	0	0	0	0	0	0	0.7429	0	0	0	0	0	0	0.7887	0	0	0	0	0.2653	0.25	0.2558	0.3171	0	0	0	0	0.8983	0	0	0.2418	0	0	0	0	0	0	0	0	0	0	0	0	0	0	0	0	0.1014	0.1373	0.1667	0.1957	0	0	0	0	0	0	0	0	0	0	0	0	0	0	0	0	0	0	0.5	0.4891	0.5	0.3421	0.2143	0	0	0.1341	0.122	0.1205	0	0	0	0	0	0	0	0	0	0	0.0811	0	0	0	0	0	0	0	0	0	0	0	0	0	0	0	0	0	0	0	0	0	0	0	0.9412	0	0	0	0	0	0	0	0	0	0	0	0.3333	0	0	0	0	0	0	0	0	1	0	0	0	0	0	0	0	0	0	0	0	0	0	0	0	0	0	0	0	0	0	0	0	0.2128	0.2188	0	0	0	0	0	0	0	1	0	0	0	0	0	0	0	0	0	0	0	0	0	1	0	0	0	0	0	0	0	0	0	0	0	0	0	0	0	0.1373	1	0	0	0	0	0	0	0	0	0	0	0	0	0	0	0	0	0	0	0	0	0	0	0	0	0	0	0	0	0	0	0	0	0	0	0	0	0	0	0	0	0	0	0	0	0	0	0	0	0	0	0	0	0	0	0	1	0	0	0	0	0	0	0	0	0	0	0	0	0	0	0	0	0	0	0	0	0	0	0	0	0	0	0	0	0	0	0	0	0	0	0	0	0	0	0	0	0	0	0	0	0	0	0	0	0	0	0	0	0	0	0	0	0.9224	0	0	0	0	0	0	0	0	0	0	0	0	0	0	0	0	0	0	0.6	0	0	0	0	0	0	0	0	0	0	0	0	0	0	0	0	0	0	0	0	0	0	0	0	0	0	0	0	0	0	0	0	0	0	0	0	0	0	0	0	0	0	0	0	0	0	0	0	0	0	0	0	0	0	0	0	0	0	0	0	0	0	0	0	0	0	0	0	0	0	0	0	0	0	0	0	0	0	0	0	0	0	0	0	0	0	0	0	0	0	0	0	0	0	0	0.0816	0	0	0	0	0.0667	0	0	0	0	0	0	0	0	0	0	0	0	0	0	0	0	0	0	0	0	0	0	0	0	0	0	0	0	0	0	0	0	0	0	0	0	0.9307	0	0	0	0	0	0	0	0	0.9167	0	0	0	0	0	0	0	0	0	0	0	0	0	0	0	0	0	0.8444	0	0	0	0	0	0	0	0	0	0	0	0	0	0	1	0.2165	0	0	0	0	0	0	0	0	0	0	0	0	0	0	0	0	0	0	0	0	0	0	0	0	0	0	0	0	0	0	0	0	0.9565	0	0	0	0	0	0	0	0	0	0	0	0	0.9451	0	0	0	0	0	0	0	0	0	0	0	0	0	0	1	0	0	0	0	0	0	0	0	0	0	0	0	0	0	0	0	0	0	0	0	0	0	0	0	0	0.7143	0	0	0	0	0	0	0	0	0.7778	0	0.8261	0	0	0	0	0	0	0	0	0	0	0	0	0	0	0	0	0.9519	0	0	0	0	0	0	0	0.9708	0	0	0	0	0	0	0	0	0.1667	0	0.9655	0	0	0	0	0	0	0	0	0	0	0	0	0	0	0	0	0	0	0	0	0	0	0	0	0	0	0	0	0	0	0	1	0	0	0	0	0	0	0	0	0	0	0	0	0	0	0.8636	0	0	0	0	0	0	0	0	0	0	0	0	0	0	0	0	0	0	0	0	0	0	0	0	0	0	0	0	0	0	0	0	0	0	0	0	0	0	0	0	0	0	0	0	0	0	0	0	0	0	0	0	0	0	0	0	0	0	0	0	0	0	0	0	0	0	0	0	0	0	0	0	0	0	0	0	0	0	0	0	0	0	0	0	0	0	0	0	0	0	0	0	0	0	0	0.9846	0	0	0.9091	0	0	0	0	0	0	0	0	0	0	0	0	0	0	0	0	0	0	0	0	0	0	0	0	0	0	0	0	0	0	0	0	0	0	0	0	0	0	0	0	0	0	0	0	0	0	0	0	0.4615	0	0	0	0	0	0	0	0	0	0	0	0	0	0	0.9062	0	0	0	0	0.0686	0	0	0	0	0	0	0	0	0	0	0	0	0	0.7949	0	0	0	0	0	0	0	0	0	0	0	0	0	0	0	0	0	0	0	0	0	0	0	0	0	0	0	0	0	0	0	0	0	0	0	0	0	0	0	0	0	0	0	0	0	0	0	0	0	0	0	0	0.9846	0	0	0	0	0	0	0	0	0	0	0	0	0	0	0	0	0.6087	0.831	0	0	0	0	0	0	0	0.9762	0	0	0	0	0	0	0	0	0	0	0	0	0	0	0	0	0	0	0	0	0	0	0	0	0	0	0	0	0	0	0	0.1275	0	0	0	0	0	0	1	0	0	0	0	0	0	0.9891	0	0.9722	1	0	0.8644	0	0	0.9571	0.9444	0.9559	0	0	0	0	0	0	0	0	0	0	0	0	0	0.2439	0.8857	0	0	0	0	0	0	0	0	0	0	0	0.7857	0	0	0.8	0	0	0	0	0	0	0	0	0	0	0	0	0	0	0	0	0	0	0	0	0.4431	0	0	0	0	0	0	0	0	0	0	0	0	0	0	0	0	0	0	0.1475	0	0	0	0	0	0	0	0	0	0	0	0	0	0	0	0	0	0	0	0	0	0	0	0	0	0	0	0	0	0	0	0	0	0	0	0	0	0	0	0	0	0	0	0	0	0	0	0	0	0	0	0.9756	0	0	0	0	0	0	0	0	0	0	0	0	0	0.9583	0	0	0	0	0	0	0	0	0	0	0	0	0.5526	0	0	0	0	0	0	0	0	0	0	0	0	0	0	0	0	0	0	0	0	0	0	0	0	0	0	0	0	0	0	0	0	0	0	0	0	0	0	0	0	0	0	0	0	0	0	0	0	0.0897	0	0	0	0	0	0	0	0	0	0	0	0	0	0	0	0	0.8571	0.8667	0	0	0	0	0	0	0	0	0	0	0	0	0	0	0	0	0	0	0	0	0.8529	0	0	0	0	0	0	0	0	0	0	0	0	0	0	0	0	0	0	0	0	0	0	0	0	0	0	0	0	0	0	0	0	0	0	0	0	0.9756	0	0	0	0	0	0	0	0	0	0	0	0	0	0	0	0	0.7568	0.7681	0	0.7692	0.6364	0.6296	0.6379	0.6393	0.6964	0	0.2199	0.2484	0	0	0	0	0	0	0	0.8072	0.8471	0	0	0	0	0	0	0	0	0.8261	0	0.8545	0	0	0.8649	0	0.092	0.1053	0	0.871	0	0	0	0	0	0	0	0	0	0	0	0	0	0	0	0	0	0	0	0	0	0	0	0	0	0	0	0	0	0	0	0	0	0	0	0	0	0	0	0	0.2078	0.2208	0	0	0	0	0	0	0	0	0	0	0	0	0	0	0	0	0	0	0	0	0	0	0	0	0	0.2576	0	0	0	0	0	0	0	0	0	0	0	0.3878	0	0	0	0	0	0	0	0	0	0	0	0	0	0	0	0	0	0	0	0.9091	0	0	0	0	0	0	0	0	0	0.05	0	0	0	0	0	0	0	0	0	0	0	0	0	0	0.2615	0	0	0	0	0	0	0	0.0769	0	0	0	0	0	0	1	0	0	0	0	0	0	0	0	0	0	0.9459	0	0	0	0	0	0	0	0	0	0	0	0	0	0	0	0.8976	0	0	0	0	0	0	0	0	0	0	0	0	0	0	0	0	0	0	0	0	0	0	0	0.4286	0	0	0	1	0	0	0	0	0	0	0	0	0	0	0	0	0	0	0	0	0	0	0	0	0	0	0	0	0	0	0	0	0	0	0	0	0.8696	0	0	0	0.5	0	0	0	0	0	0	0	0	0	0	0	0	0	0	0	0	0	0	0	0.8387	0	0	0	0	0	0	0	0	0	0	0	0	0	0.85	0	0	0	0	0	0	0	0	0	0	0	0	0	0	0	0	0	0	0	0	0	0	0	0	0	0	0	0	0	0	0	0	0	0.3333	0.1667	0.1948	0	0.0899	0	0	0	0	0	0	0	0	0	0	0	0	0	0	0	0	0	0	0	0	0	0	0	0	0	0	0	0	0	0	0	0	0	0	0	0	0	0	0	0	0	0	0	0	0.9583	0	0	0	0	0	0	0	0	0	0	0	0	0	0	0	0	0	0	0	0	0	0	0	0	0	0	0	0	0	0	0	0	0	0	0	0	0	0	0	0	0	0	0	0	0	0	0.9836	0	0	0	0	0	0	0	0	0	0	0	0	0	0	0	0	0	0	0	0	0	0	0	0	0	0	0	0	0	0	0	0	0	0	0	0	0	0	0	0	0	0	0	0	0	0	0	0	0	0	0	0	0	0	0	0	0	0	0	0	0	0	0	0	0	0	0	0	0	0	0	0	0	0	0	0	0	0	0	0	0	0	0	0	0	0	0	0	0	0	0	0.0741	0	0	0	0.894	0.8896	0	0	0	0	0	0	0	0	0	0	0	0.9831	0	0	0	0	0	0	0	0	0	0	0	0	0	0	0	0	0	0	0	0	0	0	0	0	0	0	0	0	0	0	0	0	0	0	0	0	0	0	0	0	0	0	0	0	0	0	0	0	0	0	0	0	0	0	0	0	0	0	0	0	0	0	0	0	0	0	0	0	0	0	0	0	0	0	0	0	0	0	0	0	0	0	0	0	0	0	0	0	0	0	0	0	0	0	0	0	0	0	0	0	0	0	0	0	0	0	0	0	0	0	0	0	0	0	0	0	0	0	1	0	0	0	0	0	0	0	0	0.8125	0.993	0	0	0	0	0.6667	0	0	0	0	0	0	0	0	0	0	0	0	0	0	0	0	0	0	0	0	0	0	0	0	0	0	0	0	0	0.9851	0	0	0	0	0.9825	0	0	0	0	0	0	0	0	0.9722	0	0	0	0	0	0	0	0	0	0	0	0	0	0.8636	0.9111	0	0	0	0.9	0.9889	0.9886	1	0.9818	0.9811	0.9692	0.9663	0	0.9747	0.975	0	0	0	0	0	0	0	0	0	0	0	0	0	0	0	0	0	0	0	0	0	0	0	0	0	0	0	0	0.1286	0.1029	0	0	0	0.9867	0	0	0	0	0	0	0	0	0	0	0	0	0	0	0	0	0	0	0.1493	0	0	0	0	0	0	0	0	0	0	0	0	0	0	0	0	0	0	0	0	0	0	0	0	0	0	0	0	0	0	0	0	0	0.8824	0	0	0	0	0	0	0	0	0	0.8966	0	0	0.1273	0.1296	0	0	0	0	2	10.6576338	20.67	20.65	F	1	Unique	Yes	-1.037518286	0	0	2	70	1
416	0	0	0	0	0	0	0	0	0	0	0	0	0	0	0	0	0	0	0	0	0	0	0	0	0	0	0	0	0	0	0	0	0	0	0	0	0	0	0	0	0	0.3023	0	0	0	0	0	0	0	0	0	0	0	1	0	0	0	0	0	0	0	0	0	0	0	0	0	0	0	0	0	0	0	0	0	0	0	0	0	0	0	0	0	0	0	0	0	0	0	0	0	0	0	0	0	0	0	0	0	0	0	0	0	0	0	0	0	0	0	0	0	0	0	0	0	0	0	0	0	0	0	0	0	0	0	0	0	0	0	0	0	0	0	0	0	0	0	0	0	0	0	0	0	0	0	0	0	0	0	0	0	0	0	0	0.9302	0	0	0	0	0	0	0	0	0	0	0	0	0	0	0	0	0	0	0	0	0	0	0	0	0	0	0	0	0	0	0	0	0	0	0	0	0	0	0	0	0	0	0	0	1	0	0	0	0	0	0	0	0.7391	0	0	0	0	1	0	0	0	0	0	0	0	0	0	0	0	0	0	0	0	1	1	1	0	0	0	0	0	0	0	0	0	0	0	0	0	0	0	0	0	0	0	0	0	0	0	0	0	0	0	0	0	0	0	0	0	0.9333	0.9326	0.9231	0.9195	0.9195	0.9302	0	0	0	0	0	0	0	0	0	0	0	0	0	0.913	0.9167	0.913	0.913	0.913	0.913	0.8462	0	0	0	0	0	0	0	0	0	0	0	0	0	0	0	0	0	0	0	0	0	0	0	0	0	0	0	0	0	0	0	0	0	0	0	0	0	0	0	0	0	0	0	0.1481	0	0	0	0	0	0	0	0	0.9	0	0	0	0	0	0	0	0.5455	0	0	0	0	0	1	1	0	0	0	0	0	0	0	0	0	0	0	0	0	0	0	0	0	0	0	0	0	0	0	0	0	0	0	0	0	0	0	0	0	0	0	0	0	0	0	0	0	0	0	0	0	0	0	0	0	0	0	0	0	0	0	0	0	0	0	0	0	0	0	0	0	0	0	0	0	0	0	0	0	0	0	0	0	0	0	0	0.9245	0	0	0	0	0	0	0	0	0	0	0	0	0	0	0	0	0	0	0	0	0	0.1321	0.1321	0.1346	0.1346	0	0.2581	0	0	0	0	0	0	0	0	0	0	0	0.1458	0	0	0	0	0	0	0	0	0	0	0	0	0	0	0	0	0	0	0	0	0	0	0	0	0	0	0	0	0	0	0	0	0	0	1	0	0	0	0	0	0	0	0	0	0	0	0	0	0	0	0	0	0	0	0	0	0	0	0	0	0	0	0	0	0	0	0	0	0	0	0	0	0	0	0	0	0	0	0	0	0	0	0	0	0	0	0	0	0	0	0	0	0	0	0	0	0	0	0.8519	0	0	0	0	0	0	0	0	0.9286	0	0.5926	0	0	0.9259	0	0	0	0	0.9773	0	0	0	0.5833	0	0.2157	0.9348	0.9375	0	0	0	0	0	0	0	0	0.8947	0	0	0.9231	0	0	0	0	0	0	0.96	1	0	0	0.9783	0	0.7419	0	0	0	0	0	1	0	0.9091	0	0	0	0	0	0	0.2093	0	0	0	0	0	0	0	0	0	0	0	0	0	0	0	0	0	0	0	0	0	0	0	0	0	0	0	0	0	0	0	0	0	0	0	0	0	0	0	0	0	0	0	0	0	0.8652	0	0	0	0	0	0	0	0	0	0	0	0	0	0	0	0	0	0.5915	0.6	0	0	0	0	0	0	0	0	0	0	0.9211	0	0.2692	0	0	0	0	0.4	0	0	0	0	0	0	0	0	0	0	0	0	0	0	0	0	0	0	0	0	0	0	0	0	0	0	0	0	0	0	0	0	0	0	0	0	0	0	0	0	0	0	0.9848	0	0	0	0	0	0	0	0	0	0	0	0	0	0	0	0	0	0	0	0	0	0	0	0	0	0	0	0	0	0	0	0	0	0	0	0	0	0	0	0	0	0	0	0	0	0	0	0	0	0	0	0	0	0	0	0	0	0	0	0	0	0	0	0	0.9	0	0	0	0	0	0	0	0	0	0	0	0	0	0	0	0	0	0	0	0	0	0	0	0	0	0	0	0	0	0	0	0	0	0	0	0	0	0	0	0	0	0	0	0	0	0	0	0	0	0	0	0	0	0	0	0	0	0	0	0	0	0	0	0	0	0	0	0	0	0	0	0	0	0	0	0	0	0	0	0	0	0	0	0	0	0	0	0	0	0	0	0	0	0	0	0	0	0	0	0	0	0	0	0	0	0	0	0	0	0	0	0.0777	0	0	0	0	0	0	0	0	0	0	0	0	0	0	0	0	0	0	0	0	0	0	0	0	0	0	0	0	0	0	0	0	0	0	0	0	0	0	0	0	0	0	0	0	0	0	0	0	0	0	0	0	0	0	0	0	0	0	0	0	0	0	0	0	0	0	0	0	0	0	0	0	0	0	0	0	0	0	0	0	0	0	0	0	0	0	0	0	0	0.9375	0	0	0	0	0	0	0	0	0	0	0	0	0	0	0	0	0	0.7647	0	0	0	0	0	0	0	0	0.9737	0.9143	0.9375	0	0	0	0	0	0.2812	0	0	0	0	0	0	0	1	0	0	0	0	0	0	0.4615	0.8557	0	0	0	0	0	0	0	0	0	0	0	0	0	0	0	0	0	0	0	0	0	0	0	0	0	0	0	0	0	0	0	0	0	0	0	0	0	0	0	0	0	0	0	0	0	0	0	0	0	0.92	0	0	0	0	0	0	0	0	0	0	0	0	0	0	0	0	0	0	0	0	0	0	0	0	0	0	0	0	0	0	0	0	0	0	0	0	0	0	0	0	0	0	0	0	0	0	0	0	0	0	0	0	0	0	0	0	0	0	0	0	0	0	0.3214	0.3438	0	0	0	0	0	0	0	0	0	0	0	0	0	0.9844	0	0	0	0	0	0	0	0	0	0	0	0	0	0	0	0	0	0	0	0	0	0	0	0	0	0	0	0.1186	0	0	0	0	0	0	0	0	0	0	0	0	0	0	0	0	0	0	0	0	0	0	0	0	0	0	0	0	0	0	0	0	0	0	0	0	0	0	0	0	0	0	0	0	0	0	0	0	0	0	0	0	0	0	0	0	0	0	0	0	0	0	0	0	0	0	0	0	0	0	0	0	0	0	0	0	0	0	0	0	0	0	0	0	0	0	0	0	0	0	0	0	0.9024	0.9057	0	0	0	0	0	0	0	0	0	0	0	0	0	0	0	0	0.9	0	1	1	0	0	0	0	0	0	0	0	0	0	0	0	0	0	0.9559	0	0	0	0	0	0	0	0	0	0	0	0	0	0	0	0	0	0	0	0	0	0	0	0	0	0	0	0	0	0	0	0.8293	0	1	0	0	0	0	0.9714	0	0	0	0	0	0	0	0	0	0	0	0	0.8571	0	0	0	0	0	0	0	0	0	0	0	0	0	0	0	0	0	0	0	0	0	0	0	0	0	0	0	0	0	0	0	0	0	0	0	0	0	0.0947	0	0	0	0	0.375	0	0	0	0	0	0	0	0	0	0	0	0	0	0	0	0.28	0	0	0	0	0	0.8485	0	0.9091	0	0	0	0	0	0	0	0	0	0	0	0	0	0	0	0	0	0	0	0	0	0	1	0	0	0	0	0	0	0	0	0	0	0	0	0	0	0	0	0	0	0	1	0	0	0	0	0	0	0	0.975	0	0	0	0	0	0	0	0	0	0	0	0	0	0	0	0	0	0	0	0	0	0	0	0	0	0	0.8235	0	0	0	0	0.8824	0.9091	0.9	0	0	0	0	0	0	0	0	0	0	0	0	0	0	0	0	0	0	0	0	0	0	0	0	0	0	0	0	0	0	0	0	0.6364	0	0.6	0	0.6364	0	0	0	0	0	0	0	0	0	0	0	0	0	0	0	0	0	0	0	0	0.9792	0	0	1	0.9828	0	0	0	0	0	0	0.8182	0	0	0	0	0	0	0	0	0	0	0	0	0	0	0	0.9444	0	0	0	0	0	0	0	0	0	0	0	0	0	0	0	0.96	0	0	0	0	0	0	0	0	0	0	0	0	0	0	0	0	0	0	0	0	0	0	0	0	0	0	0	0	0	0	0	0	0	0	0	0	0	0	0.9286	0	0	0	0	0	0	0	0	0	0	0	0	0	0	0	0	0	0	0	0	0	0.1233	0	0	0	0	0	0	0	0	0	0	0	0	0	0	0	0	0	0	0	0	0	0	0	0	0	0	0	0	0	0	0	0	0	0	0	0	0	0	0	0	0	0	0	0	0	0	0	0	0	0	0	0	0	0	0	0	0	0	0	0	0	0	0	0	0	0	0	0	0.1774	0.9189	0	0	0	0	0	0	0	0	0	0	0	0	0	0	0	0	0	0	0	0	0	0.9464	0	0	1	0	0	0.9167	0	0	0	0.9286	0	0.9615	0	0	0	0	0	0	0	0	0	0	0	0	0	0	0	0	0	0	0	0	0	0	0	0	0	0	0.9737	0	0	0	0	0	0	0	0	0	0	0	0	0	0	0	0.5862	0.2273	0	0.9355	0	0	0	0	0	0	0	0	0	0	0	0	0.8462	0	0	0.9091	0.9167	0	0	0	1	0	0	0	0	0	0	0	0	0	0	0	0	0	0.9744	0	0	0	0	0	0	1	1	1	1	0	0	1	0	1	0	1	1	1	1	1	1	1	0	0	0	0	0	0	0	1	0	0	0	0	0	0	0	0	0	0	0	0	0	0	0	0	0	0	0	0	0	0	0	0	0	0	0	0	0	0	0	0	0	0	0	0	0	0	0	0	0	0	0	0	0	0	0	0	0	0	0	0	0	0	0	0	0.7711	0.9545	0	0	0	0	0	0	0	0	0	0	0	0	0	0	0	0	0	0	0	0	0	0	0	0	0	0	0	0	0	0	0	0.9362	0	0	0	0	0.1406	0	0	0	0	0	0	0	0	0	0	0	0	0	0	0	0	0	0	0	0	0	0	0.1818	0	0	0	0	0	0	0	0	0	0	0	0	0	0	0	0	0	0	0	0	0	0	0	0	0	0	0	0	0	0	0	0	0	0	0	0	0	0	1	0	0	0	0	0	0	0	0	0	0	0	0	0	0	0	0	0	0	0	0	0	0	0	0	0	0	0	0	0	0	0	0	0	0	0	0	0	0	0	0	0.3684	0.3158	0	0	0	0	0	0.9394	0	0	0	0	0	0	0	0	0	0	0	0	0	0	0	0	0	0	0	0	0	0	0	0	0	0	0	0	0.963	0	0	0	0.8065	0	0	0	0	0	0	0	0	0	0	0	0.8	0	0	0	0	0	0	0	0	0	0	0	0	0	0	0	0	0	0	0	0	0	0	0	0	0	0	0	0.1525	0.1695	0.1379	0	0	0	0	0	0	0	0	0	0	0	0	0	0	0	0	0	0	0	0	0	0	0	0	0	0	0	0	0	0.4286	0.4	0.9211	0.9189	0	0.9	0	0.8684	0	0	0	0	0.8776	0.4	0	0	0	0	0.431	0	0	0	0.4762	0.3077	0.7692	0	0	0.4286	0.7391	0.75	0	0	0	0	0	0	0	0	0.2182	0	0.2424	0	0	0	0	0.407	0	0	0	0	0.3659	0	0	0	0	0	0	0	0.9412	0.8857	0	0	0	0	0	0	0	0	0	0	0	0	0	0	0	0	0	0	0	0.3333	0.3333	0.4	0	0	0	0	0	0	0	0	0	0	0	0	0	0	0	0	0	0	0.4776	0.5139	0.5286	0.4861	0	0	0	0	0	0	0	0	0	0	0	0	0	0	0	0	0	0	0	0	0	0	0	0	0	0	0	0	0	0	0	0	0	0	0	0	0	0	0	0	0	0	0	0	0	0	0	0	0	0	0	0	0	0	0	0	0	0	0	0	0	1	0	0	0	0	0	0	0	0	0	0	0	0	0	0	0	0	0	0	0	0	0	0	0	0.3393	0.3214	0	0	0	0	0	0.7692	0	0	0	0	0	0	0	0	0	0	0.9583	0	0	0	0	0	0	0	0	0	0	0.7727	0	0	0	0	0	0	0	0	0	0	0	0	0	0	0	0	0	0	0	0	0	0	0	0	0	0	0	0	0	0	0	0	0	0	0	0	0	0	0	0	0	0	0	0	0	0	0	0	0	0	0	0	0	0	0	0	0	0	0	0	0	0	0	0	0	0	1	0.7143	0	0	0	0	0	0	0	0	0	0	0	0	0	0	0	0	0	0	0	0	0	0	0	0	0	0	0	0	0	0	0	0	0	0	0	0	0	0	1	1	0	0	0	0	0	0	0	0	0	0	0.9259	0	0	0	0	0	0	0	0	0	0	0	0	0	0	0	0	0	0	0	0	0	0	0	0	0	0	0	0	0	0	0	0	0	0	0	0	0	0	0	0	0	0	0	0	0	0	0	0	0	0	0	0	0	0	0	0	0	0	0	0	0	0	0	0	0	0	0	0	0	0	0	0	0	0	0	0	0	0	0	0	0	0	0	0	0	0	0	0	0	0	0	0	0	0	0	0	0	0	0.875	0	0	0	0	0	0	0	0	0	0	0	0	0	0	0	0	0	0	0	0	0	0	0	0	0	0	0	0	0	0	0	0	0	0	0	0	0	0	0	0	0	0	0	0	0	0.9	0	0	0	0	0	0	0	0	0	0	0	0	0	0	0	0	0	0.8421	0	0	0	0	0	0.8118	0.759	0	0	0	0.8378	0	0	0	0	0	0	0	0	0	0	0	0	0	0	0.875	0	0	0	0	0	0	0	0	0	0	0	0	0	0	0	0.1356	0	0	0	0	0	0	0	0	0	0	0	0	0	0	0	0	0	0	0	0	0	0	0	0	0	0	0	0	0	0	0	0	0	0	0	0	0	0	0	0	0	0	0	0	0	0.9841	0	0	0	0	0	0	0	0	0	0	0	0	0	0	0.9412	0	0	0	0	0	0	0	0	0	0	0	0	0	0	0	0	0	0	0	0	0	0	0.7857	0	0	0	0	0	0	0	0	0	0	0	0	0	0	0	0	0	0	0	0	0	0.9091	0	0	0	0	0	0	0	0	1	0	0	0	0	0	0	0	0.991	0	0	0	0	0	0	0.9178	0	0.1471	0	1	0	0	0.1892	0.1667	0.2381	0.2143	0	0	0	0	0	0	0	0	0	0	0	0	0	0	0	0	0	0	0	0	0	0	0.9444	0	0	0	0	0	0	0	0	0	0	0	0	0	0	0	0	0	0	0	0	0	0	0	0	0	0	0	0	0	0	0	0	0	0	0	0	0	0	0	0	0	0	0	0	0	0	0	0	0	0	0	0	0	0	0	0	0	0	0	0	0	0	0	0	0	0	0	0	0	0	0.8172	0	0	0	0	0	0	0	0	0	0	0	0	0	0	0	0	0	0	0	0	0	0	0	0	0	0	0	0	0	0	0	0	0	0	0	0	0	0	0	0.5	0	0	1	0	0	1	0	0	0	0	0	0	0	0	0	0	0	0	0	0	0	0	0	0	0	0	0	0	0	0	0	0	0	0	0	0	0	0.75	0	0	0	0	0	0.7907	0	0	0	0	0	0	0	0	0	0	0	0	0	0	0	0	0	0.88	0	0	0	0.5882	0	0	0	0.9111	0	0	0	0	0	0	0	0	0	0	0	0	0	0	0	0	0	0	0	0	0	0	0	0	0	0	0	0	0	0	0	0	0	0	0	0	0	0	0	0	0	0	0	0	0	0	0	0	0	0	0	0	0	0	0	0	0	0	0	0	0	0	0	0	0	0	0	0	0	0	0	0.9722	0.8333	0	0	0	0	0	0	0	0	0	0	0	0	0	0	0	0.3478	0	0	0	0	0	0	0	0	0.9688	0	0	0	0	0	0	0	0	0	0	0	0	0	0	0	0	0	0	0	0	0	0	0	0	0	0	0	0	0	0	0.9322	0.1143	0	0	0	0	0	0.8696	0	0	0	0	0.8333	0	0	0	0	0	0.9474	0	0	0	0.8367	0.98	0.96	0.9583	0	0	0	0	0	0	0	0	0	0	0	0	0	0	0	0.8788	0	0	0	0	0	0	0	0	0	0	0	0	0	0	1	0	0	0	0	0	0	0	0	0	0	0	0	0	0	0	0	0	0	0	0.24	0	0	0	0	0	0	0	0	0	0	0	0	0	0	0	0	0	0	0	0	0.8889	0	0	0	0	0	0	0	0	0	0	0	0	0	0	0	0	0	0	0	0	0	0	0	0	0	0	0	0	0	0	0	0	0	0	0	0	0	0	0	0	0	0	0	0	0	0	0	0	0	0.9857	0	0	0	0	0	0	0	0	0	0	0	0	0	1	0	0	0	0	0	0	0	0	0	0	0	0	0	0	0	0	0	0	0	0	0	0	0	0	0	0	0	0	0	0	0	0	0	0	0	0	0	0	0	0	0	0.8727	0	0.913	0	0	0	0	0	0	0	0	0	0	0	0	0	0	0	0	0	0	0	0	0.8571	1	1	0	0	0	0	0	0	0	0	0	0	0	0.9744	0.9615	0	0	0	0	0	0	0	0	0	0	0	0.9643	0	0.8776	0	0	0	0	0	0	0	0	0	0	0	0	0	0	0	0	0	0	0	0	0	0	0	0	0	0	0	0	0	0	0	0	0	0	0	0	0	0	0	0	0.871	0	0	1	0	0	0	0	0	0	0	0	0	0	0	0	0	0	0.5714	0	0	0	0	0	0	0	0	0	0	0.1379	0	0	0	0	0	0	0	0	0	0	0.6957	0	0	0	0	0	0	0	0	0.9259	0	0	0	0	0.9	0	0	0.1013	0	0.9211	0	0.9048	0	0	0	0	0	0	0	0	0	0	0	0	0	0	0	0	0	0	0	0	0	0	0	0	0	0	0	0	0	0	0	0	0.8667	0	0	0	0	0	0.1159	0.1061	0	0	0	0	0	0	0	1	0	0	0	0	0	0	0	0	0.8889	0	0	0	0	0	0	0	0	0.3077	0	0	0	0	0	0	0	0	0	0	0	0.3667	0	0	0	0	0	0	0	0	0	0	0	0	0	0	0	0	0	0	0	0	0	0	0	0	0	0	0	0	0	0.0654	0	0	0	0	0	0	0	0	0	0	0	0	0	0	0.1754	0	0	0	0	0	0	0	0.0875	0	0	0	0	0	0	1	0	0	0	0	0	0.6667	0	0	0	0	0.9062	0	0	0	0	0	0	0	0	0	0	0	0	0	0	0	0	0	0	0	0	0	0	0	0	0	0	0	0	0	0	0	0	0	0	0	0	0	0	0	0	0	0	0	1	0	0	0	0	0	0	0	0	0	0	0	0	0	0	0	0	0	0	0	0.75	0	0	0.7931	0	0	0	0	0	0	0	0	0	0.9231	0	0	0	0	0	0	0	0	0	0	0	0	0	0	0	0	0	0	0	0	0	0	0	0	0	0	0	0	0	0	0	0	0.9583	0	0	0	0	0.6538	0	0	0	0	0	0	0	0	0	0	0	0	0	0	0	0	0	0	0	0	0	0	0	0	0	0	0	0	0	0	0	0	0	0	0	0	0	0	0	0	0	0	0	0	0	0	0	0	0	0	0	0	0	0	0	0	0	0	0	0	0	0	0	0	0	0	0	0	0	0	0	0	0	0	0	0	0	0	0	0	0	0	0	0	0	0	0	0	0	0	0	0	0	0	0	0	0	0	0	0	0	0	0	0	0	0	0	0	0	0	0	0	0	0	0	0	0	0	0	0	0	0	0	0	0	0	0	0	0	0.96	0	0	0	0	0	0	0	0	0	0	0	0	0	0	0	0	0	0	0	0	0	0	0	0	0	0	0	0	0	0	0	0	0	0	0	0	0	0	0	0	0	0	0	0	0	0	0	0	0	0	0	0	0	0	0	0	0	0	0	0	0	0	0	0	0	0	0	0	0	0	0	0	0	0	0	0	0	0	0	0	0	0	0	0	0	0	0	0	0	0	0	0	0	0	0	0	0	0	0	0	0	0	0	0	0	0	0	0	0.973	0	0	0	0	0	0	0	0	0	0	0	0	0	0	0	0	0	0	0	0	0	0	0	0	0	0	0	0	0	0	0	0	0	0	0	0	0	0	0	0	0	0	0	0	0	0	0	0	0	0	0	0	0	0	0	0	0	0	0	0	0	0	0	0	0	0	0	0	0	0	0	0	0	0	0	0	0	0	0	0	0	0	0	0	0	0	0	0	0	0	0	0	0	0	0	0	0	0	0	0	0	0	0	0	0	0	0	0	0	0	0	0	0	0	0	0	0	0	0.975	0	0	0	0	0	0	0	0	0	0	0.9565	0	0	0	0.4667	0	0	0	0	0	0	0	0	0	0	0	0	0	0	0	0	0	0	0.9	0	0	0	0	0	0	0	0	0	0	0.9589	0	0	0	0	0.1558	0	0	0	0	0	0	0	0	0.9615	0	0	0	0	0	0	0	0	0	0	0	0	0	0.1429	0.1538	0	0	0	0	0	0	0	0	0	0	0	0	0	0	0	0	0	0	0	0	0.8636	0	0	0	0	0	0	0	0	0	0	0	0	0	0	0	0	0	0	0	0	0	0	0	0	0	0	0.9655	0	0	0	0	0	0	0	0	0	0.4286	0	0	0	0	0	0	0	0	0	0	0	0	0	0	0	0	0	0	0	0	0	0	0	0	0	0	0	0	0	0	0	0	0	0	0	0	0	0	0	0	0	1	1	0	0	0	0	0	0	0	0	0	1	0	0	0	0	0	0	0	0	2	91.385316	18.11	16.2	M	1	Unique	Yes	-0.169180175	0	0	2	57	0
417	0	0	0	0	0.936	0	0	0	0	0	0	0	0	0	0	0	0	0	0	0	0	0	0	0	0	0	0	0	0	0	0	0	0	0	0	0	0	0	0	0	0	0	0	0	0	0	0.0588	0	0	0	0	0.1111	0	0.996	0	0	0	0	0	0	0	0	0	0	0	0	0	0	0	0	0	0	0	0	0	0	0	0	0	0	0.4	0	0	0	0	0	0	0	0	0	0	0	0	0	0	0	0	0	0	1	0	0	0	0	0	0	0	0	0	0.9853	0	0	0	0	0	0	0	0	0	0	0	0	0.0816	0	0	0	0	0	0	0	0.0909	0	0	0	0	0	0	0	0	0	0	0.9416	1	0	0	0	0	0	0	0	0	0	0	0	0	0	0	0	0	0	0	0	0	0	0.0519	0	0	0	0	0	0	0	0	0	0	0	0	0	0	0	0	0	0	0	0	0	0.0734	0	0	0.2	0	0	0	0	0	0	0	0	0	0.9982	0	0	0.0628	0	0	0	0	0.6541	0	0	0	0	1	0	0	0	1	0	0.6842	0	0.0586	0	0	0	0	0	0	0	0.975	0.1616	0.1717	0	0	0	0	0	0	0	0	0	0	0	0	0	0	0	0	0	0	0	0	0	0	0	0	0	0	0	0	0	0	0	0	0	0	0	0	0	0	0	0.9735	0	0	0.1111	0	0	0	0	0.9725	0.9907	0.99	0.9884	0.9815	0	0	0	0	0	0	0	0	0	0	0	0.0795	0.0824	0	0	0	0	0	0	0	0	0	0.2	0	0	0	0	0	0	0	0	0	0	0	0	0.9659	0	0	0	0	0	0	0.06	0	0	0	0	0	0	0	0.1567	0	0	0	0	0.0535	0.4667	0	0	0.9651	0	0	0.9444	1	0	0	0	0.4524	0.2581	0	0	0	0	0.9683	0.9825	0	0	0	0	0	0	0	0	0	0	0	0	0	0	0	0	0.9456	0	0	0	0	0	0	0	0	0	0	0	0	0	0	0	0	0	0	0	0	0	0	0	0	0	0	0	0	0	0	0	0	0	0	0	0	0	0	0	0	0	0	0	0	0	0	0.0833	0.1489	0	0	0	0	0	0	0	0	0	0	0	0	0	0	0	0.9866	0	0	0	0	0	0	0	0	0	0	0	0	0	0	0	0	0	0	0	0	0	0.0675	0.0683	0.0507	0.0678	0	0	0	0	0	0	0	0	0	0	0	0	0	0.0536	0	0	0	0	0	0	0	0.0777	0	0	0.078	0	0	1	0	0	0	0	0	0	0	0	0	0	0	0	0	0.0756	0	0	0	0	0	0	0.9929	0	0	0	0	0	0	0	0	0	0	0	0	0	0.0553	0	0	0	0	0	0	0	0	0	0	0	0	0.0787	0	0	0	0	0	0	1	0	0	0	0	0	0	0	0	0	0	0	0.0943	0	0	0	0	0	0.9861	0	0	0	0	0	0	0	0.1562	0	0	0	0	0	0	0	0	0	0	0	0	0.9462	0	0.7216	0.9858	0	0.948	0	0	0	0	1	0.1404	0	0	0	0	0.0685	0.95	0.9769	0	0	0	0.9817	0.9701	0	0	0.9662	0	0	0	0	0	0	0	0	0.9928	0	0	0	0	0	0	0	0	0	0	0	0	0	0.9733	0.1915	0.9481	0	0	0	0.9761	0	0	0.1203	0	0	0	1	0	0	0.0929	0.9627	0	0	0	0	0	0	0	0	0	0	0	0	0	0	0	0	0	0	0	0	0	0	0	0	0	0	0	0	0	0	0	0	0	0	0	0	0	0.9687	0	0	0	0	0.7692	0	0	0	0	0	0	0	0	0	0	0	0	0.6377	0.6356	0	0	0	0	0	0	0	0.0618	0	0	0	0	0.2022	0	0	0	0.0525	0.064	0	0	0	0	0	0	0	0	0	0	0.974	0	0	0	0	0	0	0	0	0	0	0	0	0	0	0	0	0	0	0	0	0	0	0	0.0923	0	0	0	0	0	0	0	0.9964	0	0.1146	0	0	0	0	0	0	0	0	0	0	0	0	0	0	0	0	0	0	0.1126	0	0	0.1286	0	0	0	0	0	0	0	0	0	0	0	0	0	0	0	0	0.9724	0	0	0	0	0	0	0	0	0	0	0	0	0	0	0	0	1	0	0	0	0	0	0	0.9231	0	0	0	0	0	0	0	0	0	0	0	0	0	0	0	0	0	0	0	0	0	0	0	0	0	0.1311	0	0	0	0	0	0	0	0	0.5882	0	0	0	0	0	0	0	0.8529	0	0	0.8571	0	0.5	0	0.5667	0	0	0.25	0	0	0	0.4333	0.4516	0.4762	0.4	0.4444	0	0.3929	0.5143	0.5143	0.5143	0.3824	0	0.8095	0.8095	0	0.5676	0.5833	0.5833	0.5152	0.8333	0	0	0	0	0	0	0	0	0.1	0	0	0	0	0	0	0	0	0.9641	0	0	0	0	0	0.0513	0	0	0	0	0	0.8673	0	0	0	0	0	0	0	0	0	0	0	0	0	0	0	0	0	0	0	0	0	0	0.0567	0	0.0542	0	0	0	0	0.856	0.0963	0	0	0	0	0	0	0	0	0	0	0	0	0	0	0	0	0	0	0	0	0	0	0	0	0	0	0	0	0	0	0	0	0	0	0	0	0	0	0	0	0	0	0	0	0	0	0	0	0	0	0	0	0	0	0	0.0512	0	0	0	0	0	0	0.9638	0	1	0	0	0	0	0	0	0	0	0	0	0	0	0	0	0	0	0	0	0	0	0	0	0	0	0	0.1774	0.9883	0.9739	0.982	0	0	0	0	0	0	0	0	0	0	0	0	0	0	0	0	0	0	1	0	0.3684	0	0	0	0	0.0842	0	0	0	0	0.9912	0	0	1	0	0	0	0	0	0	0	0	0	0	0	0.9216	0	0.0733	0	0	0	0	0	0	0	0	0	0	0	0	0	0	0	0	0	0	0	0	0	0	0	0	0	0	0	0	0	0	0	0	0	0	0	0	0	0	0	0	0	0	0	0	0	0	0	0	0	0	0	0	0	0	0	0	0	0	1	0	0	0	0	0	0	0	0	0	0	0	0	0	0	0	0.05	0	0	0	0	0	0	0	0	0	0	0	0.2171	0.2062	0	0	0	0	0	0	0.0738	0	0.1045	0	0	0	0	1	0	0	0	0	0	0	0	0	0	0	0	0	0	0	0	0	0	0	0	0	0	0	0	0	0	0	0	0	0	0	0	0	0	0	0	0	0	0	0	0	0	0	0	0	0	0	0	0	0	0	0	0	0	0	0	0	0	0	0	0	0	0	0	0	0	0	0	0	0	0	0	0	0	0	0	0	0	0	0	0	0	0	0	0	0	0	0	0	0	0	0	0	0	0	0	0	0	0	0	0	0	0	0.1471	0	0	0	0	0.3019	0.0516	0	0	0	0	0.9453	0	0	0	0	0	0.9524	0	0	0	0	0	0	0	0	0	0	0.9286	0.0647	0	0	0	0	0	0	0	0	1	0	0	0	0	0	0	0	0	0	0	0	0	0	0	0.1068	0.9968	0	0	0.0723	0	0	0	0	0	0	0	0	0	0	1	0	0.0972	0	0	0	0	0	0	0	0	0	0	0	0	0	0	0	0	0	0.963	0	0	0	0	0.9897	0	0	0	0	0	0	0	0	0	0	0	0	0	0	0	0	0	0	0	0	0	0	0	0	0	0	0	0	0	0	0	0	0.0635	0.0897	0	0	0	0	0	0	0.9744	0	0	0	0	0	0	0	0	0	0.0612	0.2	0.0533	0.4355	0.4333	0.4032	0	0	0	0	0	0	0	0	0	0	0	0	0	0	0	0.2899	0	0	0	0.0729	0	0.8662	0.1159	0.9424	0	0	0	0	0	0	0	0	0	0	0	0	0	0	0	0	0	0	0	0	0	0	0.92	0	0	0	0	0.0903	0.1728	0	0	0	0	0	0.3478	0.36	0	0	0	0	0	0	0	0.9888	0.9535	0	0	0	0	0	0.9953	0	0	0	0	0	0	0	0	0	0	0	0	0	0	0	0	0	0	0	0	0	0	0	0	0	0	0	0	0	0	0.2973	0	0.9375	0.9333	0	0	0	0	0	0	0	0	0	0	0	0	0	0	0	0	0	0	0	0.6	0.6	0.6818	0.7368	0.7083	0.65	0.6957	0.6842	0.6818	0.6316	0.6667	0.6842	0.6818	0.6522	0.5294	0.6522	0	0.6522	0.625	0	0	0	0	0	0	0	0	0	0.544	0	0	0	0	0	0	0	0	0	1	0	0	0.9877	0.9919	0	0	0	0	0	0	0	0	0	0	0	0	0	0	0	0	0	0	0	0	0	0	0	0	0	0	0	0	0	0	1	0	0	0	0	0	0	0.9925	0	0	0	0	0	0	0	0	0	0	0	0	0	0	0	0	0	0	0	0	0	0	0	0	0	0	0	0	0	0	0	0	0	0	0	0	0	0	0.9601	0	0	0	0	0	0	0	0	0	0	0.2653	0.25	0	0	0	0	0	0	0	0	0	0	0.0625	0.0523	0	0	0	0	0	0.4667	0	0	0	0	0	0	0	0	0	0	0	0	0	1	0	0	0.125	0	0	0	0	0	0	0	0	0	0	0	0	0	0	0	0	0	0	0	0	0	0	0	0	0	0	0	0	0	0	0	0	0	0	0	0.9355	0	0	1	0	0	0.7692	0.0729	0	0.1643	0.9837	0.2456	0.3636	0	0	0	0	0	0	0	0	0	0	0	0.0946	0.0785	0	0	0	0	0	0	0	0	0.9524	0	0	0	0.9844	0	0	0	0.9753	0	1	0	0	0	0	0	0	0.9592	0	0	0	0	0	0	0	0	0	1	0	0	0	0	0	0	0	0	0	0.9691	0	0	0	0.2024	0	0	0	0	0	0	0	0	0.9053	0	0.2319	0.303	0	0	0.9718	0	0	0.086	0.0928	0	0	0	0	0	0	0	0	0	0	0	0.9833	0.9846	0	0.1419	0.2159	1	0	0	0	0	0	0	0	0	0	0	0	0	0.9936	0.9518	0	0	0	0	0	0	1	1	0.9792	1	0	0	1	0	1	0.4717	1	0.9932	1	1	1	1	0.9921	0	0	0	0	0	0	0	0.9978	0	0.1385	0	0.2192	0	0	0	0	0	0	0	0	0	0	0	0	0	0	0	0	0	0	0	0	0	0	0	0	0	0	0	0	0	0	0	0	0	0	0	0	0	0	0	0	0	0	0	0	0	0	0	0	0.9887	0	0	0	0	0	0	0	0	0	0	0	0	0	0	0	0	0	0	0	0	0	0	0	0	0	0	0	0	0	0	0	0	0.1458	0	0	0	0	0	0	0	0	0.1629	0.1526	0	0	0	0	0	0	0	0	0	0	0	0	0	0	0	0	0	0	0	0	0	0.0628	0	0	0	0	0	0	0.1029	0.1029	0	0.0795	0.0522	0	0	0	0	0	0	0	0	0	0	0	0	0	0	0.1053	0	0	0	0.931	0	0	0	0.072	0.0776	0.1019	0	0	1	0	0	0	0	0	0	0	0	0	0	0	0	0	0	0	0	0	0	0	0	0	0	0	0	0	0	0	0	0	0	0	0	0	0	0	0.9914	1	0	0	0	0	0	0	0	0	0	0	0	0	0	0.0534	0.0811	0	0	0	0	0	0	0	0	0	0	0	0	0	0	0	0	0	0	0	0	0	0	0.1348	0.9704	0.9845	0	0	0.9623	0	0.9664	0	0	0	0	0	0	0	0.9718	0	0	0	0	0	0	0	0	0	0	0	0.0504	0	0.9733	0.9713	0.8889	0	0.9868	0	0	0	0	0	0	0	0	0	0	0	0	0.1478	0.1594	0.1397	0	0	0	0	0	0	0	0	0	0	0	0.888	0	0	0	0	0	0	0	0	0	0	0	0	0	0	0	0	0	0	0	0.798	0.7812	0	0.8454	0	0.8148	0	0.0604	0	0.0515	0.8408	0.2849	0	0.2738	0	0.303	0.3452	0.2738	0	0	0.4872	0.2837	0.8154	0	0.2199	0.3757	0.4211	0.4583	0	0	0	0	0	0	0	0	0.3077	0	0	0	0	0	0	0.3474	0	0	0.051	0	0.4432	0.1966	0.3008	0.3065	0	0	0	0	0.9184	0	0	0	0	0.0511	0	0	0.2195	0.2	0	0	0	0	0	0	0	0	0	0	0.0941	0.1826	0.1949	0.2093	0	0	0	0	0	0	0	0	0	0	0	0	0	0	0	0	0	0	0.4829	0.5015	0.5185	0.4384	0.2088	0	0.1333	0.1544	0.1233	0.1226	0	0	0	0	0	0	0	0	0	0.1013	0.1124	0.1027	0.1058	0	0	0	0	0	0	0	0	0.9167	0	0	0	0	0	0	0	0	0	0	0	0	0.9851	0	0.1125	0.1	0.36	0	0	0	0	0	0	0	0.2222	0	0	0	0	0	0	0	0	0	0.1085	0	0	0	0	0	0	0	0	0	0	0	0	0	0	0	0	0	0	0	0	0.066	0	0.293	0	0	0	0	0	0	0	0	0.98	0	0	0	0	0	0	0	0	0	0	0	0	0	0.9787	0	0	0	0	0	0	0	0	0	0	0	0	0.8571	0	0.0571	0.069	0	1	0	0	0	0	0	0	0	0	0	0	0	0	0	0	0	0	0	0	0	0	0	0	0	0	0	0	0	0	0	0	0.8596	0	0	0	0	0	0	0	0	0	0	0	0	0.3684	0	0	0	0	0	0	0	0	0.1603	0	1	0	0	0	0	0	0	0.6	0.7647	0	0	0	0	0	0	0	0	0	0	0	0	0	0	0	0	0	0	0	0	0	0	0	0.9449	0	0	0	0	0.9542	0	0.9514	0	0	0	0	0	0	0	0	0	0	0	0	0	0.9782	0	0	0	0	0	0	0	0	0	0	0	0	0	0	0	0	0	0	0	0	0	0	0	0.1389	0	0	0	0	0	0	0.0845	0.0756	0	0	0	0	0	0	0	0	0	0	0	0	0	0	0	0	0	0	0	0	0	0	0	0	0	0	0	0	0	0	0	0	0	0	0	0	0	0	0	0	0	0	0	0	0	0	0	0.0641	0	0.0629	0.0956	0.1301	0	0.1113	0	0	0	0	0	0	0	0	0	0	0	0	0	0	0	0	0	0	0	0	0	0	0	0	0	0	0	0	0	0	0	0	0	0	0	0	0	0.0513	0	0	0	0	0.093	0	0.9535	0	0	0	0	0	0	0	0	0	0	0	0	0	0	0	0	0	0	0	0	0	0	0	0	0	0	0	0	0	0	0	0	0	0.0979	0	0	0.9403	0	0	0	0	0	0	0	0	0	0	0	0	0.9943	0	0	0	0	0	0	0.9667	0	0	0	0	0	0	0	0	0	0	0	0	0	0	0	0	0.9511	0	0	0	0	0	0	0	0	0	0	0	0	0	0	0	0	0	0	0	0	0	0.8182	0.8571	0	0	0	0	0.8571	0	0.9697	0	0	0	0	0	1	0	0	0	0.8182	0	0	0	0	0.9909	0	0	0	0	0	0	0	0	0	0	0	0	0	0	0.975	0	0	0	0	0	0	0	0	0	0	0	0	0	0.9441	0.9058	0	0	0.9762	0	0	0	0	0	0	0	1	0	0	0	0	0	0	0	0	0	0	0	0	0	0	0	0	0	0	0	0	0	0	0	0	0	0	0	0.9905	0	0	0	0	0	0	0	0.9928	0	0	0	0	0	0	0	0	0	0	1	0	0	0.0625	0	0.0546	0	0	0	0	0	0	0	0	0	0	0	0	0	0	0.977	0	0	0.2427	0	0	0	0	0	0	0	0	0	0	0	0	0	0	0.8235	0	0	0	0	0	0	0	0	0	0	0	0	0	0	0	0	0	0	0	0	0	0	0	0	0	0	0	0	0	0	0	0	0	0	0	0	0	0	0	0	0	0	0	0	0	0	0	0	0	0	0	0	0	0	0	0	0	0	0	0	0	0	0	0	0	0	0	0	0	0	0	0	0	0	0	0	0	0	0	0	0	0	0	0	0	0	0	0.9133	0	0	0	0	0	0	0	0	0	0	0	0	0	0	0	0	0.9967	0	0	0	0	0	0	0	0	0	0	0	0	0	0	0	0	0	0	0	0	0	0	0	0	0	0	0	0	0	0.8118	0.063	0	0	0	0	0	0	0	0	0	0	0	0	0	0	0	0	0	0	0	0	0.2083	0	0	0	0.225	0	0.0615	0	0	0	0	0.5195	0.0718	0	0	0.9728	0	0	0	0	0.0909	0.9904	0	0	0	0	0	0	0	0	0	0	0	0.0645	0	0	0	0	0	0	0	0	0	0	0	0	0	0.0532	0	0	0	0	0	0	0	0	0	0.0864	0	0	0	0	0	0	0	0	0	0	0	0	0	0	0	0	0	0	0	0	0	0	0	0	0	0	0	0	0	0.9944	0	0	0	0	0	0	0	0	0	0	0	0	0	0	0	0	0.2466	0	0	0	0	0	0	0	0	0.9966	0	0	0	0	0	0	0	0	0	0.4231	0	0	0	0	0	0	0	0	0	0	0	0	0	0	0	0	0	0	0	0	0.9753	0.1345	0	0	0	0	0	0	0	0	0	0	0	0.0548	0	0.0566	0	0	0	0.9646	0	0	0	0	0	0	0	0	0	0	0	0	0	0	0	0.5037	0	0	0	0	0	0	0	0	0	0	0	0	0	0	0	0	0	0.9208	0	0	0.8974	0	0	0	0	0	0	0	0	0	1	0	0	0	0	0	0	0	0.9775	0	0.3575	0	0	0	0	0	0	0	0.0722	0.0957	0.0841	0	0	0	0	0	0	0	0	0	0	0	0	0	0	0	0	0	0	0	0	0	0	0	0	0	0	0	0	0	0	0	0	0	0	0	0	0	0	0	0	0	0	0	0.0877	0.0746	0.113	0	0	0	0	0	0	0	0	0	0	0	0	0	0	0.9908	0	0	0	0	0	0	0	0	0	0	0	0.0653	0	0.9895	0	0	0	0	0	0	0	0	0	0	0	0	0	0	0	0	0	0	0.9286	0	0	0	0	0	0	0	0	0	0	0	0	0	0	0	0	0	0	0	0	0	0	0	1	0	0	0	0	0	0	0	0.0751	0.058	0	0	0	0	0	0	0	0	0	0.0673	0	0	0	0	0	0	0	0	0	0	0	0	0	0	0	0	0	0	0.1654	0	0	0	0.9372	0	0	0	0.078	0	0	0	0	0	0	0	0	0.9663	0.9755	0.9767	0.9749	0	0	0	0	0	0	0	0	0	0	0	0	0	0	0	0	0	0	0	0	0	0	0	0	0	0.9915	0.9881	0.9739	0.9857	0.875	0	0	0	0	0	0.0542	0.9718	0	0	0	0	0	0	0.2647	0.8857	0	0	0	0	0	0	0.9404	0	0	0	0	0	0	0	0	0	0	0	0	0	0	0	0	0	0	0	0	0	0.9278	0	0	0	0	0	0	0	0	0	0	0	0	0	0.9419	0	0	0	0	0.9762	0	1	0	0	0	0	0	0	0	0.9091	0	0	0	0	0	0	0	0	0	0	0	0.2254	0	0	0	0	0	0	0	0	0	0	0	0	0	0	0	0	0	0	0	0	0	0	0	0	0	0	0	1	0	0	0	0	0	0.186	0	0	0	0	0	0	0	0	0	0	0	0.2558	0	0.8852	0	0	0	0	0	0	0	0	0	0.2308	0	0	0	0.4762	0.2051	0	0.1143	0	0	0	0	0	0.5581	0.4795	0	0.4778	0	0	0	0	0	0	0	0	0	0	0	0	0	0	0	0	0	0	0	0	0.9412	0	0	0	0	0	0	0	0.1311	0.0942	0	0	0	0	0	0	0.0657	0	0	0	0	0	0	0.9437	0	0	0	0	0	0	0	0	0	0	0.968	0	0	0	0	0	0	0	0	0	0	0	0	0	0	0	0	0	0	0	0	0	0	0	0	0	0	0	0	0	0	0	0	0	0	0	0	0	0	0	0	0	0	0	0.989	0	0	0	0	0	0.0506	0.0725	0	0	0	0	0	0	0	0	0	0	0	0	0	0	0	0	0	0	0.08	0	0	0	0	0	0	1	0	1	0	0.4286	0	0.9924	0	0	0.9919	0	0	0	0	0	0	0	0	0	0	0	0	0	0	0	0	0	0	0	0	0.9415	0.9692	0	0	0	0	0	0	0	0	0	0	0	0	0	0.876	0.3576	0	0	0	0	0	0	0	0	0	0	0	0	0	0	0	0	0	0	0	0	0	0	0	1	0	0.3161	0.1586	0.1973	0	0	0	0	0	0	0	0	0	0	0	0.0648	0	0	0	0	0	0	0	0	0.2	0	0	0	0	0	0	0	0	0	0	0	0	0	0.1026	0	0	0	0	0	0	0	0	0	0	0	0	0	0	0	0	0	0	0	0	0	0	0	0	0	0	0	0	0	0	0	0	0	0	0	0	0	0	0	0	0	0	0	0	0	0	0	0	0.0735	0	0	0	0	0	0	0	0	0	0.9737	0	0	0	0	0	0	0	0	0	0	0	0	0	0	0	0	0	0	0	0	0	0	0	0	0	0	0	0	0	0	0	0	0	0	0	0	0	0	0	0	0	0	0	0	0	0	0	0	0	0	0	0	0	0	0	0	0	0	0	0	0	0	0	0	0	0	0	0.053	0.0543	0	0	0	0.8	0.7692	0.7857	0.9412	0.8889	0.8727	0.8727	0	0	0	0	0	0	0	0	0	0	0.9807	0.9678	0	0	0.955	0.956	0	0.9424	0	0	0	0	0	0	1	0	0	0	0	1	0	0	0	0	0	0	0	0	0	0	0	0	0	0	0	0	0	0	0	0	0	0	0	0	0	0	0	0	0	0	0	0	0	0	0	0	0	0	0	0	0	0	0	0	0	0	0	0	0	0	0	0	0	0	0	0	0	0	0	0	0	0	0	0	0	0	0	0	0	0	0	0	0	0	0	0	0.9265	0.9286	0	0	0	0.1556	0.1443	0	0.1148	0	0	0	0	0	0	0	0	0	0	0	0.9247	0	0	0	0	0	0	0	0	0	0	0	0	0.9703	0.0605	0	0	0	0	0	0	0	1	0	0	0	0	0	1	0	0	0	0.9916	0	0	0	0	0.4368	0	0	0	1	0	0	0	0.1	0	0	0.0602	0	0	1	0	0	0	0	0	0	0	0	0.954	0.4286	0	0	0	0	0	0.9963	0	0	0	0	0.9949	0	0	0	0	0	0	0	0	0.9873	0	0	0	0	0.093	0.0922	0.9877	0	0	0	0.9872	0	0	1	1	0	0	0.9839	0.9867	0	0	0	0	0	0	0	0	0	0	0	0	0	0.9474	0	0.0877	0	0	0	0	0	0	0	0	0	0	0	0	0	0	0	0	0	0	0	0	0	0	0	0	0	0	0	0.9966	0	0	0	0	0	0	0	0	0	0	0	0	0	0	0	0	0	0	0	0	0	0	0	0.0669	0	0	0	0	0	0.1077	0	0	0	0	0	0.0638	0	0.0833	0	0	0	0.1304	0	0.1078	0	0	0	0	0	0	0	0	0	0	0	0	1	0	0	0	0	0	0.9792	0	0.1233	0	0	0	0	0	0	2	94.9	18.16	16.49	M	0	Unique	Yes	-15.73384375	1	0	2	64	0
418	0	0	0	0	0	0	0.0806	0	0	0	0	0	0	0	0	0	0	0	0.3704	1	0	0	0	0	0.2717	0	0	0	0	0	0	0	0	0	0	0	0	0	0	0	0	0	0	0	0	0.051	0	0	0	0	0	0	0	0.999	0	0	0	0	0	0	0	0	0	0	0	0	0	0	0	0	0	0	0	0	0	0	0	0	0	0	0.25	0	0.1429	0	0	0	0	0	0.0694	0.08	0	0	0	0	0	0	0	0	0	0	0	0	0	0	0	0	0	0	0	0	0	0	0	0	0	0	0.9919	1	0	0	0	0	0.0593	0	0	0	0	0	0	0	0.2079	0	0	0.9862	0	0	0	0	0.9941	1	0	0	0	0	0.1147	0.1429	0	0	0	0	0	0	0	0	0	0	0	0	0	0	0	0	0	0	0	0	0	0	0	0	0	0	0	0	0	0	0	0	0	0	0	0	0.1129	0.0826	0.9898	0	0	0	0	0.1034	0	0	0	0	0	0	0	0	0	0.9956	0	0	0	0	0	0	0	0	0	0	0	0	1	0	0	0	0	0	0.791	0	0	0	0	0	0	0	0	0.3429	0.6667	0	0	0	0	0	0	0	0	0	0	0	0	0	0	0	0	0	0	0	0	0	0	0	0	0	0	0	0	0	0	0	0	0	0	0	0	0	0	0	0	0	0.996	0	0	0.0828	0	0.9828	0	0	0.9978	0.991	0.9954	0.9974	0.9977	0	0	0	0	0	0	0	0	0	0	0	0	0	0	0	0	0	0	0	0	0	0	0	0	0	0	0	0	0	0	0	0	0	0	0	0.9831	0	0	0	0	0	0.0917	0.0583	0	0	0	0	0	0	0	0.1305	0	0.1218	0.1095	0	0.051	0.1643	0	0	0.9928	0	0	1	1	0	0	0	0.4643	0.2186	0.1992	0.2247	0.0623	0	0.9912	0.9888	0	0	0	0	0.0617	0	0	0	0	0	0	0	0	0	0	0	0	0	0	0	0	0	0	0	0	0	0	0	0	0	0	0	0	0	0	0	0	0	0	0	0	0	0	0	0	0	0	0	0	0	0	0	0	0	0	0.0531	0	0	0	0	0	0	0	0.0613	0	0	0	0	0	0	0	0	0	0	0	0	0	0	0	0	0.9977	0	0	0	0	0	0	0	0	0	0	0	0	0	0	0	0	0	0	0	0	0	0	0	0	0	0	0	0	0	0	0	0	0	0.9955	0	0	0	0	0	0	0	0	0	0	0	0	0	0	0	0	0	0	0	0	0	0	0	0	0	0	0	0	0	0	0.1247	0	0	0	0	0	0	0	0	0.9925	0	0	0	0	0	0	0	0	0	0	0	0	0	0.0572	0	0	0	0	0	0	0	0	0	0	0	0	0	0	0	0	0	0	0	0	0	0.9674	0	0.9901	0	0	0	1	0	0	0	0.1304	0	0	0	0	0	0	0	0	0	0.9929	0	0	0	0.1368	0	0.4118	0	0	0	0.9934	0	0	0	0.9973	0	0	0.9906	0	0.861	0.987	0	0	0	0	0	0	0.9957	0	0	0	0.3198	0.1571	0.0778	0	0	0.9891	0	0	0	0	0	0	0	0	0	0	0	0	0	0	0	0	0	0	0	0.9949	0	0	0	0	0	0	0	0	0.0862	0.9791	0.2434	0.935	0	0	0	0	0	0	0	0	0	0	0	0	0	0	0	0	0	0.9534	0	0.3333	0	0	0	0	0	0	0	0	0	0	0	0	0	0	0	0	0	0	0	1	0	0	0	0	0	0	0	0	0	0	0	0	0	0	0.1092	0	0	0	0	0	0	0	0	0	0	0	0	0	0	0	0	0.0538	0	0	0	0	0	0	0	0	0	0	0	0	0.0909	0	0	0	0	0	0	0	0	0	0	0	0	0	0	0	0	0	0	0	0	0	0	0	0	0	0	0	0.1429	0	0	0.1905	0	0	0.0667	0	0	0	0	0	0	0	0	0	0	0	0	0	0.9994	0	0	0.4118	0	0	0	0	0	0	0	0	0	0	0	0	0	0	0	0	0	0	0	0	0	0	0	0	0	0	0	0	0	0	0	0	0	0	0	0	0.9984	0	0	0.9797	0	0	0	0	0.4444	0	0	0.2692	0	0	0	0	0	0	0.9974	0	0	0	0	0.0914	0	0.9111	0	0	0	0	0	0	0	0	0	0	0	0	0	0	0	0	0	0	0	0.9804	0	0	0	0.0541	0	0	0	0	0	0	0	0	0	0	0	0.6849	0.0989	0	0	0.1795	0	0	0.9893	0	0	0.9829	0	0.6529	0	0.6127	0.2842	0	0	0.3074	0.6567	0	0.405	0	0.4016	0.414	0.4569	0	0.5149	0.5601	0.5575	0.5574	0.4267	0	0.9711	0.9873	0	0.7605	0.7484	0.754	0.7159	0.8547	0	0	0	0	0	0	0	0	0.1507	0	0	0	0	0	0	0	0	0	0	0	0	0	0	0	0	0	0.95	0	0	0	0	0	0	0	0	0	0	0	0	0	0	0.998	0	0	0	0	0	0	0	0	0	0	0	0	0	0	0	0	0.1373	0	0.0569	0	0.9969	0	0	0	0	0	0	0	0	0	0	0	0	0	0	0	0	0	0	0	0	0	0	0	0	0	0	0	0	0	0	0	0	0	0	0	0	0	0	0	0	0	0	0	0	0	0	0	0	0	0	0	0	0	0.1916	0	0.3043	0.3182	0	0	0	0	0	0.9981	0	0	0	0	0	0	0	0	0	0	0	0	0	0	0	0	0.134	0.9937	0	0	0	0.3171	0	0	0	0.1701	0	0.9773	0.9852	0	0	0	0	0	0.2951	0	0	0	0	0	0	0	0	0	0.0556	0	0	0	0.1875	0	0	0	0	0	0	0	0	0	0	0.9984	0.0559	0.1132	0.9891	0	0	0	0	0	0	0	0	0	0	0	0.9841	0	0	0	0	1	0.9847	1	0.9911	0.9961	0.992	0.9849	0.983	0.9864	0	0.9954	0.998	0	0	0	0.9974	0.9943	0	0.9989	0.9919	0	0	1	0.9959	0.992	0.9983	0.9984	0.996	0.9984	0	0.9984	0.9983	0.9992	0	0	0	0.9211	0	0	1	0	0	0	0	0	0	0	0	0	0	0	0	0	0	0	0	0.9946	0.9855	0	0.9982	0	0	0	0	0	0	0	0	0	0	0	0	0	0	0	0	0	0	0	0	0	0	0.0622	0	0	0	0	0	0	0	0	0	0	0	0.119	0	0	0	0	0.9934	0	0	0	0	0	0	0	0	0	0	0	0	0	0.1038	0	0	0	0	0.4583	0	0	0	0	0	0	0	0	0.0566	0	0	0	0	0	0.057	0	0	0	0	0	0	0	0	0	0	0	0	0	0	0	0	0	0	0	0	0	0	0	0	0	0	0	0	0.0508	0	0	0	0	0	0	0	0	0	0	0	0	0	0	0	0	0	0	0	0	0	0	0	0	0	0	0	0	0	0	0	0	0	0	0.0547	0	0	0	0	0	0	0	0	0	0.2186	0	0	0	0	0	0	0	0	0	0	0	0	0	0	0	0	0	0	0	0	0	0	0	0.9973	0.6842	0	1	0	0	0	0	0	0.9943	0	0	0	0	0	0	1	0	1	0	0	0.9111	0	0	0	0.9951	0	0	0	0	0	0	0	0	0.9934	0	0	0	1	1	0	0.051	0	0	0	0	0	0	0	0	0.1852	0	0	0	0	0	0	0	0	0	0	0	0	0	0.999	0	0	0	0	0	0	0.1158	0	0	0	0	0	0	0	0	0	0	0	0	0	0	0	0	0	0	0	0	0	0	0	1	0	0	0	0	0	0	0	0	0.9785	0.9967	0	0	0	0	0	0	0	0	0	0	0	0	0.2065	0.2067	0.2026	0	0.9986	0	0	0	0	0	0.5455	0	0	0	0	0	0	0	0.1905	0	0	0	0	0	0.879	0	0	0	0	0	0	0	0	0	0	0	0	0	0	0	0	0.093	1	0	0	0	0	0	0	0.9975	0	0	0	0	0	0.2146	0	0	0	0	0	0	0	0	0	0	0	0	0	0	1	0.9747	0	0	0	0	0	0.9917	0	0	0	0	0	0	0	0	0	0.2	0	0	0	0	0	0	0	0	0	0	0	0	0	0	0	0	0	0	1	0	0.1044	0	0	0	0	0	0	0	0	0	0	0	0	0	0	0	0	0.0581	0	0	0	1	0	0.2326	0	0.2262	0.2625	0.25	0	0.2614	0.1807	0.2273	0.2333	0.25	0.2184	0.236	0.236	0.15	0.2333	0	0.2093	0.2414	0	0.9167	0	0	0	1	0	0	0	0	0	0	0	0	0	0	1	0	0	0.9983	0	0	0	0	0	0	0	0	0	0	0	0	0	0	0	0	0	0	0.1478	0.1186	0	0.0603	0.6667	0	0	0	0	0.1165	0	0	0	0	0	0	1	0.5	0	0	0	0	0	0.9982	0	0	0	0.1628	0	0	0	0	0	0	0	0	0.0645	0	0	0	0	0	0	0	0	0	0	0	0	0.15	0	0	0	0	0	0	0	0	0	0	0	0	0	0	0	0	0	0	0	0	0	0.1273	0	0.1098	0.1111	0.1144	0	0	0	0	0	0	0	0	0.9967	0	0	0	0	0	0	0	0	0	0	0	0	0	0	0	0	0	0	0	0	0	0	0	0.1232	0	0	0.055	0	0	0	0	0	0	0	0	0	0	0	0	0	0	0	0	0	0	0	0	0	0	0	0	0	0	0	0	0	0	1	0.3913	0	0.9894	0	0	1	0	0	0	0	0	0.1479	0.9976	0	0.4744	0	0	0	0	0	0	0	0	0	0	0	0	0	0	0	0	0	0	0	0	0	0	0	0.996	0	0	0	0	0	0	0	0	0	0	0.9993	0	0.9856	0	0	0.9983	0	0.9994	0	0.9855	0	0	0	0	0.9778	0	0.9942	0	0.1744	0	0.9891	0	0	0	0.9885	0	0	0.1092	0.141	0	0	0	0	0	0	0	0	0	0	0.2133	0.3204	0.0658	0	0	0	0	0	0.0522	0	0	0	0	0	0	0	0	0.997	0	0.0648	0.9912	0.9988	0	0.132	0	0.994	0	1	0.9957	0	0	0	0	0	0	0	0	0	1	0.9474	0	0	0	0	0	0	0.9904	0.9977	0.993	0.9977	0	0	1	0	1	0.2053	0.9953	1	1	0.9924	1	0.9927	0.9869	0	0	0	0	0	0	0.0722	0.9976	0	0.1062	0	0.1044	0	0	0	0	0	0	0	0	0	0.2206	0	0	0	0	0.5455	0	0	0	0	0	0	0	0	0	0	0	0	0	0	0	0	0	0	0	0	0	0	0	0	0	0	0	0	0	0	0	0	0	0	0	0	0.9929	0	0	0	0	0	0	0	0	0	0	0	0	0	0	0	0	0	0	0	0	0	0	0	0	0	0	0	0	0	0	0	0	0	0	0	0	0	0	0.0985	0.1074	0	0	0	0	0.9811	0	0	0	0	0	0	0	0	0	0	0	0	0	0	0	0	0	0	0	0	0	0	0	0.0541	0	0	0.0542	0	0	0.9986	0	0	0	0	0	0	0	0	0	0	0	0	0	0	0.1275	0	0	0	0	0	0	0	0	0	0	1	0	0	0.0833	0	0	0	0	0	0	0.1778	0	0	0.119	0	0	0	0.109	0.0871	0	0	0	0	0.9974	0	0	0	0	0.9474	0.9412	0	0	0	0	0	0	0	0	0	0	0	0	0.1537	0	0	0	0	0.2053	0	0	0	0	0	0	0	0	0	0	0.1698	0.1356	0	0	0	0	0	0	0	0	0	0	0	0	0	0.0841	0	0.1045	0	0.9951	0	0	0	0	0	0	0	0	1	0	0	0	0	0	0	0	0	0	0	0	0	0	0	0	0	0	0	0	0	0	0	0	0	0	0	0	0	0	0	0	0	0	0	0	0	0	0	0	0.9954	0	0	0	0	0	0	0	0	0	0	0	0	0	0	0	0	0	0	0	0	0.0612	0.06	0	0	0.5424	0.5424	0	0	0.8814	0.8736	0	0.8679	0	0.8779	0	0	0	0	0.8206	0.6092	0	0.548	0	0.6206	0.6244	0.5813	0	0	0.2214	0.1377	0.8485	0	0	0.7131	0.8711	0.8708	0	0	0	0	0	0	0	0	0.2966	0	0	0	0	0	0	0.4406	0	0	0	0	0.2093	0.0568	0.0652	0.0735	0	0	0.2568	0	0.92	0	0	0	0	0	0	0	0.25	0.2346	0	0	0	0	0	0	0	0	0	0	0	0	0.0597	0	0	0	0	0	0.0573	0.0591	0.05	0	0.0573	0	0.0843	0	0.093	0	0.9568	0	0	0	0.3226	0.3238	0.3639	0	0.0642	0	0	0.0751	0.0562	0.0542	0	0	0	0	0	0	0	0	0	0	0	0	0	0	0	0	0.8851	0.8313	0	0.7927	0.7059	0.9474	0.7391	0.1633	0	0	0	0.2519	0.2509	0.2591	0.2784	0.2632	0.2639	0.2609	0.9959	0	0.2811	0.2958	0.75	0	0	0	0	0	0	0	0.0766	0	0	0	0	0	0	0	0	0.9903	0	0	0	0.0511	0	0	0	0	0	0	0	0	0	0	0	0	0	0	0	0	0	0	0	0	0	0	0	0	0	0	0	0	0.9966	0	0	0	0	0	0	0	0	0	0	0.1765	0	0	0.9946	0	0	0	0	0	0	0	0	0	0	0	0	0.9903	0	0	0	1	0	0	0	0	0	0	0.9722	0.9677	0	0	0	0	0.9844	0	0	0	0	0	0.7368	0.7	0	0.0897	0.9861	0.0592	0	0.0736	0	0	0	0	0	0	0	0	0	0	0	0	0	0	0	0	0	0	0.1356	0	0	0	0	0	0	0	0	0	0	0.9941	0	0	0	0	0	0	0	0	1	0	0	0	0	0	0	0	0	0	0	0	0	0	0	0	0	0	0	0	0	0	0	0	0.9808	0	0	0	0	0	0	0	0	0	0	0	0	0	0	0	0	0	0	0	0	0	0	0	0	0	0	0	0	0	0	0	0	0	0	0	0	0	0	0	0	0.3529	0.175	0	0	0	0	0	0	0	0	0	0	0	0	0	0	0	0	0	0	0	0	0.3333	0.381	0	0	0	0	0	0	0	0	0	0	0	0	0	0	0	0	0	0	0	0	0	0	0.9974	0	0	0	0	0	0.9907	0.9872	0	0	0	0	0	0	0	0.0627	0.0865	0.1412	0	0.0987	0	0.1	0.1414	0.1121	0	0.1636	0.1235	0	0	0.08	0	0	0	0	0	0	0	0	0.9964	0.9831	0.9946	0	0	0	0	0	0	0	0	0	0	0	0	0	0.0959	0	0	0	0	0	0	0	0	0	0	0	0	0	0	0	0	0	0	0	0	0	0	0	0	0	0	0	0	0	0	0	0	0	0	0	0	0	0	0	0	0	0	0	0.0847	0	0	1	0	0	0	0	0	0	0	0	0	0	0	0	0	0	0.0511	0.9967	0	0	0	0.9955	0	0	0	0	0	0	0	0	0	0	0	0	0	0	0	0.1417	0	0	0	0	0	0	0.9957	0	0.0512	0	0	0	0	0	0	0	0	0	0	0	0	0	0	0	0.2607	0.0971	0	0	0	0.9815	0.9943	0	0	0	0	0	0	0	1	0.9615	0.9953	0	0	1	0	0.9922	0	0	0	0	0	0	0	0	0	0	0	0.1913	0.16	0.1429	0.9965	0	0	0	0.9884	0	0	0	1	0	0	0	0	0	0.9985	0.9782	0	0	0	0	0	0	0	0	0	0	0	0	0	0	0	0	0	0	0	0	0	0	0	0	0	0	0	0	0	0	0	0	0	0	0	0.0528	0	0	0.9971	0	0	0.5294	0.5294	0	0	0	0.9957	0	0	0.9951	0	0	0.9677	0	0	0.1797	0	0.9994	0.0573	0	0	0	0	0	0	0	0	0	0	0	0	0	0	0	0	0.3333	0	0	0	0	0	0	0	0	0	0	0	0	0	0.9964	0	0	0	0	0.0509	0	0	0	0	0	0	0	0	0	0	0	0	0	0	0	0	0	0	0	0	0	0	0	0	0	0	0	0	0	0	0	0	0	0	0	0	0	0	0	0	0	0	0	0	0	0	0	0	0	0	0	0	0	0	0	0	0	0	0	0	0	0	0	0	0	0	0	0	0	0	0	0	0	0	0	0	0	0	0	0	0	0	0	0	0	0	0	0	0	0	0	0	0	0	0	0	0	0	0	0	0	0	0	0	0	0.9941	0	0	0.9732	0	0	0	1	0	0	0	0	0	0	0	0	0	0	0	0	0	0	0	0	0	0	0	0	0	0	0	0	0	0	0	0	0	0	0	0	0	0	0	0	0	0	0	0	0	0	0	0	0	0.8404	0	0	0	0	0	0	0	0	0	0.3032	0	0	0	0	0	0.9923	0	0	0	0	0	0	0	0	0	0	0	0	0	0	0	0.0636	0	0	0.0816	0	0	0	0	0	0.09	0.0905	0	0	0	0	0	0	0	0	0	0	0	0	0	0.0606	0	0	0	0	0	0	0	0	0	0	0	0	0	0	0	0.3333	0	0	0	0	0	0	0	0	0.0714	0	0.066	0	0	0.9955	0	0.995	0	0	0	0	0	0	0	0	0	0	0	0	0.4111	0	0.2448	0	0	0	0.056	0	0	0	0	0.9876	0.0645	0.0526	0	0	0	0	0	0	0.1321	0.5847	0	0	0	0	0	0	0	0	0	0	0	0	0	0.0851	0	0	1	0	0	0	0	0.0967	0	0	0	0.9935	0	0	0	0	0	0	0	0	0	0	0	0	0	0	0	0.9913	0	0	0	0	0	0.0746	0	0	0	0	0	0	0	0	0	0	0	0	0.9841	0	0	0	0	0	1	0	0	0	0	0	0	0	0	0	0.9891	0	0	0	0	0	0	0	0	0	0	0	0	0	0	0	0	0	0	0	0.1565	0	0	0	0	0	0	0	0	0	0	0.0635	0	0	0	0	0	0	0	0	0	0	0	0	0	0	0	0.9952	0	0	0	0	0	0	0	0	0	0	0	0	0	0	0	0	0	0	0	0	0	0	0	0	0	0	0	0	0	0	0	0	0	0	0	0	0	0	0	0	1	0.2192	0	0.9783	0	0	0	0	0	0	0	0	0	0	0	0.0635	0	0.9001	0	0	0	0	0	0	0	0	0	0	0	0	0	0	0	0	0	0	0	0	0	0	0.1008	0	0	0	0	0	0	0	0	0	0	0	0	0	0	0	0	0	0	0	1	0	0	0	0	0	0	0	0	0	0	0.9926	0	0	0	0	0	0	0	0	0.1183	0	0.9882	0	0	0	0	0	0	0	0	0	1	0	0	0	0	0.9958	0	0	0	0	0	0	0.678	0	0	0	0	1	0	0.9994	0	0	0	0	0	0	1	0	0	0	0	0	0	0	0	0	0	0	0	0	0	0	0	0	0	0	0	0	0	0	0	0	0	0	0	0	0	0	0	0	0.9974	0	0.1334	0	0	0	0	0	0.1048	0.0806	0.1214	0	0	0	0	0	0	0	0	0	0	0	0	0	0	0	0	0	0	0	0	0	0	0	0	0	0	0	0.9882	0	0	0	0	0	0	0	0	0	0	0	0	0.999	0	0	0.9987	0	0	0.9912	0	0.9887	0	0	0	0	0	0	0	0	0	1	0	0	0	0	0	0	0	0	0	0	0	0	0	0	0	0	0	0	0	0	0.1398	0	0	0	0	0	0	0	0	0	0.0634	0.068	0	0	0	0	0	0	0	0	0	0	0	0	0	0.1469	0	0	0	0	0.0672	0	0	0	0.9973	0	0	0.0672	0	0	0	0	0	0	0	0	0	0	0	0	0	0	0.16	0	0.316	0	0	0	0	0	0	0	0	0	0	0	0	0.3722	0	0	0	0	0	0.9894	0	0	0	0	0	0	0	0	0.0668	0	0	0	0	0	0	0.0721	0	0	0	0	0	0	0	0	0	0	0	0	0	0	0	0	0	0	0	0.9858	0	0	0	0.9852	0	0	0	0	0	0	0.998	0.994	0	0.9996	0	0	0	0	0	0	0.9978	0	0	0	0	0.9954	0	0	0	0	0	0	0	0	0	0	0	0.2129	0.203	0.1953	0	0	0	0	0	0	0	0	0	0	0	0	0	0	0.9922	0	0	0	0	0	0	0	0	0	0	0	0	0	0	0	0	0	0	0	0	0.98	0.0756	0	0	0	0	0	0.7857	0.4035	0	0.0761	0.0788	0.9955	0	0.9911	0	0.3742	0	0	0.999	0	0	0	0	0	0	0	0	0	0	0	0	0.0722	0.0593	0	0	0	0	0	0	0	0	0	0	0	0.9993	0	0	0	0	0	0	0.9958	0	0	0	0	0	0	0	0.9972	0	0	0	0	0	0	0	0	0	0	0	0	0	0	0	0	0	0	0	0	1	0	0	0.3499	0.1424	0.1674	0	0	0	0	0	0	0	0	0	0	0	0	0	0	0.0551	0	0	0.75	0.6842	0	0.0654	0	0	0	0	0	0	0	0	0	0	0	0	0	0	0	0	0	0.7297	0	0	0	0	0	0	0	0	0	0	0	0	0	0	0	0	0	0	0	0	0	0	0	0	0	0	0	0	0	0	0	0	0.3415	0	0	0	0	0	0	0	0	0	0	0	0.2175	0	0	0	0	0	0	0	0	0	0.9913	0	0	0	0	0	0	0	0	0	0	0	0	0	0	0	0	0	0	0	0	0	0	0	0	0	0	0	0	0	0	0	0	0	0	0	0	0	0	0	0	0	0	0	0	0	0	0	0	0	0	0	0	0	0	0	0	0	0	0	0	0	0	0	0	0.9565	0	0	0	0	0	0	0	0	0	0	0	0	0	0	0	0	0	0	0	0	0	0	0	0.186	0	0	0	0	0	0	0.9806	0.976	0	0	0	0	0	0	0.9955	0.973	0	0.6	0	0.9973	0.2609	0	0	0	0	0	0	0	0	0	0	0	0	0	0	0	0	0	0	0	0	0	0	0	0	0	0	0	0	0	0	0	0	0	0	0	0	0	0	0	0	0	0	0	0	0	0	0	0	0	0	0	0	0	0	0	0	0	0	0	0	0	0	0	0	0	0	0.8102	0.8271	0	0	0	0	0	0	0	0	0	0.2812	0	0	0.2282	0.2167	0	0	0	0	0	0	0	0	0	0	0	0	0	0	0	0	0	0	0	0	0	0	0	0	0	0	0	0.1951	0	0	0	0	0	0	0	0	0	0	0	0	0	0	0	0	0	0	0	1	0	0.9951	0.233	0	0	1	0	0	0	0	0.0649	0	0	0	0	0	0.9938	0	0	0.9955	0	0	0	0	0	0	0	0	0	0	0.1348	0	1	0	0	0	0	0.9945	0	0	0	0	0	0	0	0	0	0	0.9946	0	0	0	0	0.999	0	0.9981	0	0.9843	0	0	0.9976	0.9976	0	0.0552	0.9896	0.9632	1	0.9944	0.9987	0.9946	0.9992	0.9964	0.9734	0	0.9955	0.9966	0	0	0	0	0	0	0	0	0	0	1	0.9881	0.9924	0	0	0	0	0	0	1	0	0.9896	0	0	0	0.9855	0	0	0.2068	0.185	0.9851	0	0.0761	0.9945	0	0	0	0	0	0	0	0	0	0	0	0	0	0	0	0	0	0	0	0.0634	0.0545	0	0	0.0811	0	0	0	0	0	0.0562	0	0	0	0	0	0	0	0	0	0	0	0	0	0	0	1	0.3333	0	0	0	0	0	0	0	0	0	1	0	0.0576	0	0	0	0.9947	0	0.0539	0	0	0	0	0	0	3	1.7762052	18.18	20.82	F	1	Unique	Yes	-4.376392784	0	0	1	97	1
419	0	0	0	0	0.9375	0	0	0	0	0	0	0	0	0	0	0	0	0	0	0	0	0	0	0	0	0	0	0	0	0	0	0	0	0	0	0	0	0	0	0	0	0	0	0	0	0	0	0	0	0	0	0	0	1	0	0	0	0	0	0	0	0	0	0	0	0	0	0	0	0	0	0	0	0	0	0	0	0	0	0	0	0	0	0	0	0	0	0	0	0	0	0	0	0	0	0	0	0	0	0	0	0	0	0	0	0	0	0	0	0.907	0	0	0	0	0	0	0	0	0	0	0	0	0	0	0	0	0	0	0	0	0	0	0	0	0	0	0	0	0	0	0	0.8333	0	0	0	0	0	0	0	0	0	0	0	0	0	0	0	0	0	0	0	0	0	0	0	0	0	0	0	0	0	0	0	0	0	0	0	0	0	0	0	0	0	0	0	0	0	0	0	0	0	0	0	0	0	0	0	0	0	0.9892	0	0	0	0	0	0	0	0.65	0	0	0	0	1	0	0	0	0	0	0	0	0	0	0	0	0	0	0	0	0	0.5714	0.5385	0	0	0	0	0	0	0	0	0	0	0	0	0	0	0	0	0	0	0	0	0	0	0	0	0	0	0	0	0	0	0	0	0	0.2195	0.2073	0.1139	0.1566	0.1529	0.1944	0.8313	0	0	0	0	0	0	0	1	1	0.9375	1	1	0	0	0	0	0	0	0	0	0	0	0	0	0	0	0	0	0	0	0	0	0	0	0	0	0	0	0	0	0	0	0	0	0	0	0	0.8529	0	0	0	0	0	0	0	0	0	0	0	0	0	0	0.1719	0	0	0	0	0	0	0	0	0.6	0	0	0	0	0	0	0	0	0	0	0	0	0	1	1	0	0	0	0	0	0	0	0	0	0	0	0	0	0	0	0	0	0	0	0	0	0	0	0	0	0	0	0	0	0	0	0	0	0	0	0	0	0	0	0	0	0	0	0	0	0	0	0	0	0	0	0	0	0	0	0	0	0	0	0	0	0	0	0	0	0	0	0	0	0	0	0	0	0	0	0	0	0	0	0	0.963	0	0	0	0	0	0	0	0	0	0	0	0	0	0	0.1509	0	0	0	0	0	0	0	0	0	0	0	0	0	0	0	0	0	0	0	0	0	0	0	0.2267	0	0	0	0	0	0	0	0	0	0	0	0	0	0	0	0	0	0	0	0	0	0	0	0	0	0	0	0	0	0	0	0	0	0	0.9677	0	0	0	0	0	0	0	0	0	0	0	0	0	0	0	0	0	0	0	0	0	0	0	0	0	0	0	0	0	0	0	0	0	0	0	0	0	0	0	0	0	0	0	0	0	0	0	0	0	0	0	0.9231	0	0	0	0	0	0	0	0	0	0	0	0	0	0	0	0	0	0	0	0	0.871	0	0.5714	0.9	0	0.8621	0	0	0	0	0	0	0	0	0	0	0	0.84	0.8148	0	0	0	0.9375	0.9535	0	0	0.9583	0	0	0	0	0	0	0	0	1	0	0	0	0	0	0	0	0	0	0	0	0	0	0	0	0	0	0	0	0.9242	0	0	0.2292	0	0	0	0	0	0	0	0.5882	0	0	0	0	0	0	0	0	0	0	0	0	0	0	0	0	0	0	0	0	0	0	0	0	0	0	0	0	0	0	0	0	0	0	0	0	0	0.8511	0	0	0	0	0	0	0	0	0	0	0	0	0	0	0	0	0	0.6182	0.6111	0.1228	0	0	0	0	0	0	0	0	0	0	0	0	0	0	0	0	0	0	0	0	0	0	0	0	0	0	0	0.75	0	0	0	0	0	0	0	0	0	0	0	0	0	0	0	0	0	0	0	0	0	0	0	0	0	0	0	0	0	0	0	1	0	0	0	0	0	0	0	0	0	0	0	0	0	0	0	0	0	0	0	0	0	0	0	0	0	0	0	0	0	0	0	0	0	0	0	0	0	0	0	0	0.8214	0	0	0	0	0	0	0	0	0	0	0	0	0	0	0	0	0	0	0	0	0	0	0	0	0	0	0	0	0	0	0	0	0	0	0	0	0	0	0	0	0	0	0	0	0	0	0	0	0	0	0	0	0	0	0	0	0	0	0.7143	0	0	0	0	0	0	0	0	0	0	0	0	0	0	0	0	0	0	0	0	0	0	0	0	0	0	0	0	0	0	0	0	0	0	0	0	0	0	0	0	0	0	0	0	0	0	0	0	0	0	0	0	0	0	0	0	0	0	0.9167	0	0	0	0	0	0	0	0	0	0	0	0	0	0	0	0	0	0	0	0	0	0	0	0	0	0	0	0	0	0	0	0	0	0.7879	0	0	0	0	0	0	0	0	0	0	0	0	0	0	0	0	0	0	0	0	0	0	0	0	0	0	0	0	0	0	0	0	0	0	0	0	0	0	0	0	0	0	0	0	0	0	0	0	0	0	0	0	0	0	0	0	0	0	0	0	0	0	0	0	0	0	0	0	0	0	0	0.8095	0	0	0	0	0	0	0	0	0	0	0	0	0	0	0	0	0	0	0	0	0	0	0	0	0	0	0	0	0.9565	1	0.9474	0	0	0	0	0	0.3846	0	0	0	0	0	0	0	0	0	0	0	0	0	0	0	0	0	0	0	0	0	0	0	0	0.7857	0	0	0	0	0	0	0	0	0	0	0	0	0	0	0	0	0	0	0	0	0	0	0	0.9	0.9091	0.9091	1	0.9091	0	0	0.9091	0	0	0	0.25	0.2258	0	0.2059	0	0	0	0	0	0	0	0	0	0	0	0	0	0	0	0	0	0	0	0	0	0	0	0	0	0	0	0	0	0	0	0	0	0	0	0	0	0	0	0	0	0	0	0	0	0	0	0	0	0	0	0	0	0	0	0	0	0	0	0	0	0	0	0	0	0	0	0	0	0	0	0	0	0	0	0	0	0	0	0	1	0	0	0	0	0	0	0	0	0	0	0	0	0	0	0	0	0	0	0	0	0	0	0	0	0	0	0	0	0	0	0	0	0	0	0	0	0	0	0	0	0	0	0	0	0	0.2414	0	0	0	0	0	0	0	0	0	0	0	0	0	0	0	0	0	0	0	0	0	0	0	0	0	0	0	0	0	0	0	0	0	0	0	0	0	0	0	0	0	0	0	0	0	0	0	0	0	0	0	0	0	0	0	0	0	0	0	0	0	0.5294	0	0	0	0.0879	0	0.8684	0	0	0	0	0	0.7333	0	0	0	0	0	0	0	0	0	0	0.6923	0	0	0	0	0	0	0	0	0	0	0	0	0	0	0	0	0	0	0	0	0	0	0	0	0	0.9697	0	0	0	0	0	0	0	0	0	0	0	0	0	0	0	0	0	0	0	0	0	0	0	0	0	0	0	0	0	0	0	0	0	0.9091	0	0	0	0.25	0.9756	0	0	0	0	0	0	0	0	0	0	0	0	0	0	0	0	0	0	0	0	0	0	0	0	0	0	0	0	0	0	0	0	0	0	0	0	0	0	0	0	0	0	0	0	0	0	0	0	0	0	0.2222	0	0	0	0	0	0	0	0	0	0	0	0	0	0	0	0	0	0	0	0	0.3158	0	0	0	0	0	0.8611	0	0.7838	0	0	0	0	0	0	0	0	0	0	0	0	0	0	0	0	0	0	0	0	0	0	0	0	0	0	0	0	0	0	0	0	0	0	0	0	0	0	0	0	0	0	0	0	0.8	0	0	0	0	0	1	0	0	0	0	0	0	0	0	0	0	0	0	0	0	0	0	0	0	0	0	0	0	0	0	0	0	0	0	0	0	0	0	0	0	0	0	0	0	0	0	0	0	0	0	0	0	0	0	0	0	0	0	0.6875	0	0	0	0	0	0	0	0	0	0	0	0	0	0	0	0	0	0	0	0	0	0	0	0	0	0	0	0	0.6786	0	0	0	0	0	0	0	0	0	1	0	0	1	1	0	0	0	0	0	0	0	0	0	0	0	0	0	0	0	0	0	0	0	0	0	0.7	0	0	0	0	0	0	0	0	0	0	0	0	0	0	0	1	0	0	0	0	0	0	0	0	0	0	0	0	0	0	0	0	0	0	0	0	0	0	0	0	0	0	0	0	0	0	0	0	0	0	0	0	0	0	0.7561	0	0	0	0	0	0	0	0	0	0	0	0	0	0	0	0	0	0	0	0	0	0	0	0	0	0	0	0	0	0	0	0	0	0	0	0	0	0	0	0	0	0	0	0	0	0	0	0	0	0	0	0	0	0	0	0	0	0	0	0	0	0	0	0	0	0	0	0	0	0	0	0	0	0	0	0	0	0	0	0	0	0	0.9231	0	0	0	0	0	0	0	0	0	0.8421	0	0	0	0	0	0	0	0	0	0	0	0	0	0	0	0	0	0	0	0	0	0	0	0	0	0	0	0	0	0	0	1	0	1	0	0	0	0	0	0	0.9231	0	0	0	0	0	0	0	0	0	0	0	0	0	0	0	0	0	0	0	1	0	0	0	0	0	0	0	0	0	0	0	0	0	0	0	0.3158	0	0	0.9375	0	0	0	0	0	0	0	0	0	0	0	0	0	0	0	1	1	0	0	0	1	0	0	0	0	0	0	0	0	0	0	0	0	1	0.8667	0	0	0	0	0	0	1	0.9091	0.9091	0	0	0	0	0	0.9286	0	0.9167	1	1	1	1	1	0	0	0	0	0	0	0	0	1	0	0	0	0	0	0	0	0	0	0	0	0	0	0	0	0	0	0	0	0	0	0	0	0	0	0	0	0	0	0	0	0	0	0	0	0	0	0	0	0	0	0	0	0	0	0	0	0	0	0	0	0	0.9773	0	0	0	0	0	0	0	0	0	0	0	0	0	0	0	0	0	0	0	0	0	0	0	0	0	0	0	0	0	0	0	0	0	0	0	0	0.1951	0	0	0	0	0	0.1912	0	0	0	0	0	0	0	0	0	0	0	0	0	0	0	0	0	0	0	0	0	0	0	0	0	0	0	0	0	0	0	0	0	0	0	0	0	0	0	0	0	0	0	0	0	0	0	0	0	0	0	0	0	0	0	0	0	0	0	0	0	0	0	0	0	0	0	0	0	0	0	0	0	0	0	0	0	0	0	0	0	0	0	0	0	0	0	0	0	0	0	0	0	0	0	0	0.875	0	0	0	0	0	0	0	0	0	0	0	0	0	0	0	0	0	0	0	0	0	0	0	0	0	0	0	0	0	0	0	0	0	0	0	0	0	0	0	0.9412	1	0	0	0.9375	0	0.8889	0	0	0	0	0	0	0	0	0	0	0	0	0	0	0	0	0	0	0	0	0	0.7952	0.8214	0	0	0	0	0	0	0	0	0	0	0	0	0	0	0	0	0	0	0	0	0	0	0	0	0	0	0	0	0	0.7556	0	0	0	0	0	0	0	0	0	0	0	0	0	0	0	0	0	0	0	1	1	0	0.9048	0	1	0	0	0	0	0.8947	0.6429	0	0.5833	0	0.6296	0.6786	0.56	0	0	0.2778	0	0.7879	0	0	0.6176	0.6207	0.6786	0	0	0	0	0	0	0	0	0.3077	0	0	0	0	0	0	0.3922	0	0	0	0	0	0	0	0	0	0	0	0	0.6111	0	0	0.2683	0	0	0	0	0	0	0	0	0	0	0	0	0	0	0	0	0	0	0	0	0	0	0	0	0	0	0	0	0	0	0	0	0	0	0	0	0	0.3158	0.4828	0.5517	0.5556	0.5	0	0	0	0	0	0	0	0	0	0	0	0	0	0	0	0	0	0	0	0	0	0	0	0	0	0	0	0	0	0	0	0	0	0	0	0	0	0	0	0	0.9231	0	0	0	0	0	0	0	0	0	0	0	0	0	0	0	0	0	0	0	0	0	0.3889	0	0	0	0	0	0	0	0	0	0	0	0	0	0	0	0	0	0	0	0	0	0	0.3784	0.375	0	0	0	0	0	0	0	0	0	0	0	0	0	0	0	0	0	0	0	0	0	1	0	0	0	0	0	0	0	0	0	0	0	0	0	0	0	0	0	0	0	0	0	0	0	0	0	0	0	0	0	0	0	0	0	0	0	0	0	0	0	0	0	0	0	0	0	0	0	0	0.6667	0	0	0	0	0	0	0	0	0	0	0	0	0	0	0	0	0	0	0	0	0	0	0	1	0	0	0	0	0	0	0	0	0	0	0	0	0	0	0	0	0	0	0	0	0	0	0	0	0	0	0	0	0	0	0	0.7021	0	0	0	0	0.7963	0	0.8095	0	0	0	0	0	0	0	0	0	0	0	0	0	0.8113	0	0	0	0	0	0	0	0	0	0	0	0	0	0	0	0	0	0	0	0	0	0	0	0	0	0	0	0	0	0	0	0	0	0	0	0	0	0	0	0	0	0	0	0	0	0	0	0	0	0	0	0	0	0	0	0	0	0	0	0	0	0	0	0	0	0	0	0	0	0	0	0	0	0	0	0	0	0	0	0	0	0	0	0	0	0	0	0	0	0	0	0	0	0	0	0	0	0	0	0	0	0	0	0	0	0	0	0	0	0	0	0	0	0	0	0	0	0	0	0	0	0	0	0	0	0	0	0	0	0	0	0	0	0	0	0	0	0	0	0	0	0	0	0	0	0	0	0	0	0	0	0	0	0	0	0	0	0	0	0	0	0	0	0	0	0	0	0.8627	0	0	0	0	0	0	0	0	0	0	0	0	0.95	0	0	0	0	0	0	0.7333	0	0	0	0	0	0	0	0	0	0	0	0	0	0	0	0	0.7411	0	0	0	0	0	0	0	0	0	0	0	0	0	0	0	0	0	0	0	0	0	0	0	0	0	0	0	0	0	0	0	0	0	0	0	0	0	0	0	0	0	0	0	0	0.9524	0	0	0	0	0	0	0	0	0	0	0	0	0	0	1	0	0	0	0	0	0	0	0	0	0	0	0	0	0.75	0.75	0	0	0	0	0	0	0	0	0	0	0	0	0	0	0	0	0	0	0	0	0	0	0	0	0	0	0	0	0	0	0	0	0	0	0	0	0	0	1	0	0	0	0	0	0	0	1	0	0	0	0	0	0	0	0	0	0	1	0	0	0	0	0	0	0	0	0	0	0	0	0	0	0	0	0	0	0	0.9091	0	0	0	0	0	0	0	0	0	0	0	0	0	0	0	0	0	0	0	0	0	0	0	0	0	0	0	0	0	0	0	0	0	0	0	0	0	0	0	0	0	0	0	0	0	0	0	0	0	0	0	0	0	0	0	0	0	0	0	0	0	0	0	0	0	0	0	0	0	0	0	0	0	0	0	0	0	0	0	0	0	0	0	0	0	0	0	0	0	0	0	0	0	0	0	0	0	0	0	0	0	0	0	0	0	0.625	0	0	0	0	0	0	0	0	0	0	0	0	0	0	0	0	0.9714	0	0	0	0	0	0	0	0	0	0	0	0	0	0	0	0	0	0	0	0	0	0	0	0	0	0	0	0	0	0	0	0	0	0	0	0	0	0	0	0	0	0	0	0	0	0	0	0	0	0	0	0	0	0	0	0	0	0	0.6316	0	0	0	0.5	0	0	0	0.9167	0	0	0	0	0	0	0	0	0	0	0	0	0	0	0	0	0	0	0	0	0	0	0	0	0	0	0	0	0	0	0	0	0	0	0	0	0	0	0	0	0	0	0	0	0	0	0	0	0	0	0	0	0	0	0	0	0	0	0	0	0	0	0	0	0	0	0	0	0	0	0	0.8667	0	0	0	0	0	0	0	0	0	0	0	0	0	0	0	0	0	0	0	0	0	0	0	0	0	0.9882	0	0	0	0	0	0	0	0	0	0	0	0	0	0	0	0	0	0	0	0	0	0	0	0	0	0	0	0	0	0	0.7632	0	0	0	0	0	0	0	0	0	0	0	0	0	0	0	0	0	0	0.8947	0	0	0	0	0	0	0	0	0	0	0	0	0	0	0	0.4762	0	0	0	0	0	0	0	0	0	0	0	0	0	0	0	0	0	0.75	0	0	0	0	0	0	0	0	0	0	0	0	1	0	0	0	0	0	0	0	0.7778	0	0.4416	0	0	0	0	0	0	0	0	0	0	0	0	0	0	0	0	0	0	0	0	0	0	0	0	0	0	0	0	0	0	0	0	0	0	0	0	0	0	0	0	0	0	0	0	0	0	0	0	0	0	0.1125	0	0	0	0	0	0	0	0	0	0	0	0	0	0	0	0	0	0	0	0.9701	0	0	0	0	0	0	0	0	0	0	0	0	0	0	0	0	0	0	0	0	0	0	0	0	0	0	0	0	0	0	0	0	0.7273	0	0	0	0	0	0	0	0	0	0	0	0	0	0	0	0	0	0	0	0	0	0	0	0	0	0	0	0	0	0	0	0	0	0	0	0	0	0	0	0	0	0	0	0	0	0	0	0	0	0	0	0	0	0	0	0	0	0	0	0	0	0	0	0	0	0.8929	0	0	0	0	0	0	0	0	0	0	0	0	0.9231	0.8929	0.8966	0.85	0	0	0	0	0	0	0	0	0	0	0	0	0	0	0	0	0	0	0	0	0	0	0	0	0	0.9841	0.9825	0.9677	0.9848	0.6087	0	0	0	0	0	0	0.9565	0	0	0	0	0	0	0	0	0	0	0	0	0	0	0.8649	0	0	0	0	0	0	0	0	0	0	0	0	0	0	0	0	0	0	0	0	0	0.7143	0	0	0	0	0	0	0	0	0	0	0	0	0	0.8545	0	0.1194	0.1493	0	0.8235	0	0.9828	0	0	0	0	0	0	0	0	0	0	0	0	0	0	0	0	0	0	0	0	0	0	0	0	0	0	0	0	0	0	0	0	0	0	0	0	0	0	0	0	0	0	0	0	0	0	0	0	0	0	0	0	0	0	0	0	0	0	0	0	0	0	0	0	0	0.1486	0	0	0	0	0	0	0	0	0	0	0	0	0	0	0	0	0	0	0	0	0	0	0	0	0.6	0	0	0	0	0	0	0	0	0	0	0	0	0	0	0	0	0	0	0	0	0	0	0	0	0	0	0	0	0	0	0	0	0	0	0	0	0	0	0	0	0	0	0	0	0	0	0	0	0	0	0	0	0	0	0	0	0	0.75	0	0	0	0	0	0	0	0	0	0	0	0	0	0	0	0	0	0	0	0	0	0	0	0	0	0	0	0	0	0	0	0	0	0.1304	0	0	0	0	0	0	0	0	0	1	0	0	0	0	0	0	0	0	0	0	0	0	0	0	0	0	0	0	0	0	0	0	0	0	0	0	0	0	0	0	0	0	0	0	0	0	0	0	0.9	0	0	0.95	0	0	0	0	0	0	0	0	0	0	0	0	0	0	0	0	0	0	0	0	0.92	0	0	0	0	0	0	0	0	0	0	0	0	0	0	0.8276	0.2188	0	0	0	0	0	0	0	0	0	0	0	0	0	0	0	0	0	0	0	0	0	0	0	0	0	0.3333	0.1489	0.2353	0	0	0	0	0	0	0	0	0	0	0	0	0	0	0	0	0	0	0	0	0	0	0	0	0	0	0	0	0	0	0	0	0	0	0	0	0	0	0	0	0	0	0	0	0	0	0	0	0	0	0	0	0	0	0	0	0	0	0	0	0	0	0	0	0	0	0	0	0	0	0	0	0	0	0	0	0	0	0	0	0	0	0	0	0	0	0	0	0	0	0	0	0	0.9706	0	0	0	0	0	0	0	0	0	0	0	0	0	0	0	0	0	0	0	0	0	0	0	0	0	0	0	0	0	0	0	0	0	0	0	0	0	0	0	0	0	0	0	0	0	0	0	0	0	0	0	0	0	0	0	0	0	0	0	0	0	0	0	0	0	0	0	0	0	0	0	0	0	0	0	0	0.7143	0.6923	0.6923	0	0	0	0	0	0	0	0	0	0	0.8909	0.8889	0	0	0.9012	0.8831	0	0.8556	0	0	0	0	0	0	0	0	0	0	0	0.9677	0	0	0	0	0	0	0	0	0	0	0	0	0	0	0	0	0	0	0	0	0	0	0	0	0	0	0	0	0	0	0	0	0	0	0	0	0	0	0	0	0	0	0	0	0	0	0	0	0	0	0	0	0	0	0	0	0	0	0	0	0	0	0	0	0	0	0	0	0	0	0	0	0	0	0	0	0.7333	0.8571	0	0	0	0	0.2333	0	0	0	0	0	0	0	0	0	0	0	0	0	0.9412	0	0	0	0	0	0	0	0	0	0	0	0	0.9286	0	0	0	0	0	0	0	0	1	0	0	0	0	0	0	0	0	0	1	0	0	0	0	0	0	0	0	0	0	0	0	0	0	0	0	0	0	1	0	0	0	0	0	0	0	0	0.8462	0	0	0	0	0	0	0.9778	0	0	0	0	0.9538	0	0	0	0	0	0	0	0	1	0	0	0	0	0	0	0.8	0	0	0	1	0	0	1	1	0	0	0	0	0	0	0	0	0	0	0	0	0	0	0	0	0	0.6923	0	0	0	0	0	0	0	0	0	0	0	0	0	0	0	0	0	0	0	0	0	0	0	0	0	0	0	0	0	0.9487	0	0	0	0	0	0	0	0	0	0	0	0	0	0	0	0	0	0	0	0	0	0	0	0	0	0	0	0	0	0	0	0	0	0	0	0	0	0	0	0	0	0	0	0	0	0	0	0	0	0	0	0	0	0	0	0	0	0	0	0	0	0	0	0	0	0	0	0	0	0	0	3	10.9	18.99	21.28	M	0	Unique	Yes	0.99229974	0	0	2	77	1
420	0	0	0	0	0	0	0	0	0	0	0	0	0	0	0	0	0	0	0	0	0	0	0	0	0	0	0	0	0	0	0	0	0	0	0	0	0	0	0	0	0	0	0	0	0	0	0	0	0	0	0	0	0	0.3488	0	0	0	0	0	0	0	0	0	0	0	0	0	0	0	0	0	0	0	0	0	0	0	0	0	0	0	0	0	0	0	0	0	0	0	0	0.1707	0	0	0	0	0	0	0	0	0	0	0	1	1	0	0	0	0	0	0	0.0885	0	0	0	0	0	0	0	0	0	0	0	0	0	0	0	0	0	0	0	0	0	0	0	0	0	0	0	0	0	0	0	0	0	0.0753	0	0	0	0	0	0	0	0	0	0	0	0	0	0.8523	0	0	0	0.1404	0	0	0	0	0	0	0	0	0	0	0	0	0	0	0	0	0	0	0	0	0	0	0	0	0	0	0	0	0	0	0	0	0	0	0.0628	0	0.084	0	0	0	0	0	0	0	0.7647	0	0	0	0	0	0	0	0	0	0	0	0	0	0	0	0	0	0	0	0	0.9	0.5909	0.5556	0	0	0	0	0	0	0	0	0	0	0	0	0	0	0	0	0	0	0	0	0	0	0	0	0	0	0	0	0	0	0	0	0	0.1385	0.14	0	0.1215	0.1152	0.1189	0.0549	0	0	0	0	0	0	0	0	0	0	0	0	0	0	0	0	0	0	0	0	0	0	0	0	0	0	0	0.0769	0	0	0	0	0	0	0	0	0	0	0	0	0	0	0	0	0	0.0982	0	0	0	0	0	0	0	0	0	0	0	0	0	0	0	0	0.1	0	0	0.0625	0	0.1373	0.5909	0	0	0	0	0	0	0	0	0	0	0	0	0	0	0	0	0.907	0.9048	0	0	0	0	0	0	0	0	0	0	0	0	0	0	0	0	0	0	0	0	0	0	0	0	0	0	0	0	0	0	0	0	0	0	0	0	0	0	0	0	0	0	0	0	0	0	0	0	0	0	0	0	0	0	0	0	0	0	0	0	0	0	0	0	0	0	0.0537	0	0	0	0	0	0	0	0	0	0	0	0	0	0.1206	0	0	0	0	0	0	0	0	0	0	0	0	0	0	0.9683	0	0	0	0	0	0	0	0	0	0	0	0	0	0	0	0	0	0	0	0	0	0	0	0.1739	0	0	0	0	0	0	0	0	0	0	0	0	0	0	0	0	0	0	0	0	0	0	0	0	0	0	0	0	0	0	0	0	0	0	0.069	0	0	0	0	0	0	0	0	0	0	0	0	0	0	0	0	0	0	0	0	0	0	0	0	0	0	0	0	0	0	0	0	0	0	0	0	0	0	0	0	0	0	0	0	0	0	0	0	0	0	0	0	0	0	0	0	0	0	0	0	0	0	0	0	0	0	0	0	0	0	0	0	0	0	0	0	0	0	0	0	0	0	0.1053	0	0	0	0	0	0.2273	0.1299	0.1122	0	0	0	0	0	0	0	0	0	0	0	0	0	0	0	0	0	0	0	0	0	0	0	0	0	0	0	0	0	0	0	0	0	0.053	0	0	0	0	0	0.1329	0	0	0	0	0	0	0	0	0	0	0	0	0	0	0	0	0	0	0	0	0	0	0	0	0	0	0	0	0	0	0	0	0	0	0	0	0	0	0	0	0	0	0	0	0	0	0	0.4615	0	0	0	0	0	0	0	0	0	0	0	0	0	0	0	0.4607	0.4615	0.1071	0	0	0	0	0	0	0.0761	0	0	0	0	0	0	0	0	0.1439	0	0	0	0	0	0	0	0	0	0	0	0	0	0	0	0	0	0	0	0	0	0	0	0	0	0	0	0	0	0	0	0	0	0	0	0	0	0	0	0	0	0	0	0	0	0	0	0	0	0	0	0	0	0	0	0	0	0	0	0	0	0	0	0	0	0	0	0	0	0	0	0	0	0	0	0	0	0	0	0	0	0	0	0	0	0	0	0	0	0	0	0	0	0	0	0	0	0	0	0	0	0	0	0	0	0	0	0	1	0	0	0	0	0	0	0	0	0	0	0	0	0	0	0	0	0	0	0	0	0	0	0	0	0	0.2414	0.2333	0	0	0	0	0	0	0	0	0	0	0	0	0	0	0	0	0	0	0	0	0	0	0	0	0	0	0	0	0	0	0	0	0	0	0	0	0	0	0	0	0	0	0	0	0	0	0	0	0	0.0805	0	0.0585	0	0	0	0	0	0	0	0	0	0	0	0	0	0	0	0	0	0	0	0	0.0729	0	0	0	0	0	0	0	0	0	0	0	0	0	0	0	0	0	0	0	0	0	0	0	0	0	0	0.1529	0	0.1081	0	0.12	0	0	0.9123	0	0	0	0	0	0	0	0	0	0	0	0	0	0	0	0	0	0	0	0	0	0	0	0	0	0	0	0	0	0	0	0	0	0	0	0	0	0	0	0	0	0	0	0	0	0	0	0	0	0	0	0	0	0	0	0	0	0	0.1026	0	0	0	0	0	0	0	0	0	0	0	0	0	0	0	0	0	0	0	0	0	0	0	0	0	0	0	0	0	0	0	0	0	0	0.3182	0.1842	0	0	0	0	0	0	0	0.2683	0	0	0	0	0	0	0	0	0	0	0	0	0	0	0	0	0	0	0	0	0	0	0	0	0	0	0	0	0	0	0	0	0	0	0	0	0	0	0	0.5	0	0	0	0	0	0	0	0	0.6923	0.6	0.6429	0.6429	0.5833	0	0.6429	0.5	0	0	0	0.0795	0.0692	0	0.0746	0.0654	0	0	0.0556	0.11	0.0821	0.0833	0.0775	0.0787	0.0859	0	0.0853	0.0866	0.1111	0	0	0	0	0	0	0	0	0	0	0	0	0	0	0	0	0	0	0	0	0	0	0	0	0	0	0	0	0	0	0	0	0	0	0	0	0	0	0	0	0	0	0	0	0	0	0	0	0	0	0	0.1864	0.2	0	0	0	0	0	0	0	0	0	0	0	0	0	0.122	0	0	0	0	0	0	0	0	0	0	0	0	0	0	0	0	0	0	0	0	0	0	0	0	0	0	0	0	0	0	0	0	0	0	0	0	0	0	0	0	0	0	0.1111	0.1807	0	0	0	0	0	0	0	0	0	0	0	0	0	0	0	0	0	0	0	0	0	0	0	0	0	0	0	0	0	0	0	0	0	0	0	0	0	0	0	0	0	0	0	0	0	0	0	0	0	0	0	0	0	0	0	0	0	0	0	0	0	0	0	0.3571	0	0	0	0	0	0	0	0	0	0	0	0	0	0	0	0	0	0	0	0	0	0	0	0.2093	0	0	0	0	0	0	0	0	0	0	0	0	0	0	0	0	0	0	0	0	0	0	0	0	0.1591	0	0	0	0	0	0	0	0	0	0	0	0	0	0	0	0	0	0	0	0	0	0	0	0	0	0	0	0	0	0	0	0	0	0	0	0	0	0.15	0.1364	0	0	0	0	0	0	0	0	0	0	0	0	0	0	0	0	0	0	0	0	0	0	0	0	0	0	0	0	0	0	0	0	0	0	0	0	0	0	0	0	0	0	0	0	0	0	0	0	0	0	0.1597	0	0	0.5	0.5294	0.4444	0	0	0	0	0	0	0	0	0	0	0	0	0	0	0	0	0	0	0	0	0	0.2941	0	0	0	0	0	0	0	0	0	0	0	0	0	0	0	0	0	0	0	0	0.7895	0	0	0	0	0	0	0	0	0	0.1765	0	0	0	0	0	0	0	0	0	0	0	0	0	0	0	0	0	0	0	0	0	0.1364	0	0	0	0	0	0	0	0	0	0	0	0	0	0	0	0	0	0	0	0	0	0	0	0	0	0	0	0	0	0	0	0	0	0	0	0	0	0	0	0	0	0	0	0	0	0	0	0	0	0	0	0	0.2	0	0	0	0	0	0	0	0	0	0	0	0	0	0	0	0	0	0	0	0	0	0	0	0	0	0	0	0	0	0	0	0	0	0	0	0	0	0	0	0	0	0	0	0	0	0	0	0	0	0	0	0	0	0	0	0	0	0	0	0	0	0	0	0	0	0.1707	0	0	0	0	0	0	0	0	0	0	0	0	0	0	0	0	0	0	0	0	0	0	0	0	0	0	0	0	0	0	0	0.1786	0	0	0	0	0	0	0	0	0	0	0	0	0	0	0	0	0	0	0	0	0	0	0	0	0	0	0	0	0	0	0	0	0	0	0	0	0	0	0	0	0	0	0	0	0	0	0	0	0	0	0	0	0	0	0	0	0	0	0	0	0	0	0	0	0	0	0	0	0	0	0	0	0	0	0	0	0	0	0	0	0	0	0	0	0	0	0	0	0	0	0	0	0	0	0	0	0	0	0	0	0	0	0	0	0	0	0	0	0	0	0	0	0	0.1333	0	0.3333	0.3333	0	0	0	0	0	0	0	0	0	0	0	0.0845	0.0833	0	0	0	0	0	0	0	0	0	0	0	0	0	0	0	0	0	0	0	0	0	0	0	0	0	0	0	0	0	0	0	0	0	0	0	0	0	0	0	0	0	0	0	0	0	0.3061	0	0	0	0.561	0	0	0	0	0	0	0	0.1304	0	0	0	0	0	0	0.0855	0	0	0	0	0	0	0	0	0	0	0	0	0	0	0	0	0	0	0.1058	0	0	0	0	0	0	0	0	0	0	0	0	0	0	0.1039	0.136	0	0	0	0	0	0	0	0	0	0	0	0	0	0	0.2162	0	0.28	0.2917	0.25	0.25	0	0	0	0	0	0	0	0	0	0	0.1205	0	0	0	0	0	0	0	0	0	0	0	0	0	0	0	0	0	0	0	0	0	0	0	0	0	0	0	0	0	0	0	0	0	0	0	0	0	0	0	0	0	0	0	0	0	0	0	0	0	0.25	0	0	0	0	0	0	0	0	0	0	0	0	0	0	0	0	0	0	0.7755	0	0	0	0	0	0	0	0	0	0	0	0	0.0843	0.0722	0	0	0	0	0	0	0	0	0	0	0	0.1395	0.1548	0	0	0	0	0	0	0	0	0	0	0	0	0	0	0	0	0	0	0	0	0	0.1324	0	0	0	0	0	0	0	0	0	0	0	0	0	0	0	0	0	0	0	0	0	0	0	0	0	0	0	0	0	0	0	0	0	0	0	0	0	0	0	0	0	0	0	0	0	0	0	0	0	0	0	0	0	0	0	0	0	0	0	0	0	0	0	0	0	0	0	0	0	0	0	0	0	0	0	0	0	0	0	0.2419	0.2069	0	0	0	0	0	0	0	0	0	0	0	0	0	0	0	0	0	0	0	0	0	0	0	0	0	0	0	0	0	0	0	0	0	0	0	0	0	0	0	0	0	0	0	0	0	0	0	0	0	0	0	0	0	0	0	0	0	0	0	0.0603	0	0	0	0	0	0	0	0	0	0	0	0	0	0	0	0	0	0	0.1652	0.2	0.1743	0	0	0	0	0	0	0	0	0	0	0	0	0	0	0	0	0	0	0	0	0	0	0	0	0	0	0	0	0	0	0	0.8491	0.8333	0	0.8772	0	0.8448	0	0	0	0	0.8451	0.5	0	0.4595	0	0.5244	0.5244	0.443	0	0.4891	0.3158	0.1951	0.8158	0	0	0.5783	0.7381	0.8	0	0	0	0	0	0	0	0	0.1304	0	0	0	0	0	0.6202	0.5098	0	0	0	0	0.4098	0.194	0.2766	0.3182	0	0	0	0	0	0	0.0547	0	0	0.0921	0	0	0	0	0	0	0	0	0	0	0	0	0	0	0	0	0	0	0	0	0	0	0	0	0	0	0	0	0	0	0	0	0	0.6154	0.6296	0	0.2941	0.3647	0.4	0.3537	0.1061	0	0	0.1705	0.1744	0.1724	0	0	0	0.0538	0	0.0552	0.0813	0.0826	0	0.1345	0	0.2031	0.1849	0	0	0	0	0	0	0	0	0	0	0	0	0	0	0	0	0	0	0	0	0	0.2188	0	0	0	0	0	0	0	0	0	0	0	0	0	0	0	0	0	0	0	0	0	0	0	0	0	0	0	0	0	0	0	0	0	0	0	0	0	0	0	0	0	0	0	0	0.1942	0.1972	0	0	0	0	0	0	0	0	0	0	0	0	0	0	0	0	0	0	0	0	0	0	0	0	0	0.1648	0	0	0	0	0	0	0	0	0	0	0	0	0	0	0	0	0	0	0	0	0	0	0	0	0	0	0	0	0	0	0	0	0	0	0	0	0	0	0	0	0	0	0	0	0	0	0	0	0	0	0	0	0	0	0	0	0	0	0	0	0	0	0	0	0	0	0	0	0	0	0	0	0	0	0	0	0.75	0	0	0	0	0	0	0	0	0	0	0	0	0	0	0	0	0	0	0	0	0	0	0	0	0	0	0	0	0	0	0	0	0	0	0	0	0	0	0	0	0	0	0	0	0	0	0	0	0	0	0	0	0	0	0	0	0	0	0	0	0	0	0	0	0	0	0	0	0	0	0	0	0	0	0	0	0	0	0	0	0	0	0	0	0	0	0	0	0	0	0	0	0	0	0	0	0	0	0	0	0	0	0	0	0	0	0	0	0	0	0	0	0	0	0	0	0	0	0	0	0	0	0	0	0	0	0	0	0	0	0.0846	0	0	0	0	0	0	0	0	0	0	0	0	0	0	0	0	0	0	0	0	0	0	0	0	0	0	0	0	0	0	0	0	0	0	0.2727	0	0	0	0	0	0	0	0	0	0	0	0	0	0	0	0	0	0	0	0	0	0	0	0	0	0	0	0	0	0	0	0	0	0	0	0	0	0	0	0	0	0	0	0	0	0	0	0	0	0	0	0	0	0	0	0	0	0	0	0	0	0	0	0	0	0	0	0	0	0	0	0	0	0	0	0	0	0	0	0	0	0	0.2472	0	0	0	0	0	0	0	0	0	0	0	0	0	0	0	0	0	0	0	0	0	0	0	0	0	0	0	0	0	0	0	0	0	0	0	0	0	0	0	0	0	0	0	0	0	0.1573	0	0	0	0	0	0	0	0	0	0	0	0	0	0	0	0	0	0	0	0	0	0	0	0	0	0	0	0	0	0	0	0	0	0	0	0	0	0	0	0	0	0	0	0	0	0	0	0	0	0	0	0	0	0	0	0	0	0	0	0	0	0	0	0	0	0.069	0	0	0	0	0	0	0	0	0	0	0.1339	0	0	0	0	0	0	0	0	0	0	0.1455	0	0	0.1064	0.102	0.102	0	0	0	0	0	0	0	0	0	0	0	0	0	0	0	0	0	0	0	0	0	0	0	0	0	0	0	0	0	0	0	0	0	0	0	0	0	0	0	0	0	0	0	0	0	0	0	0	0	0	0	0	0	0	0	0	0	0	0	0	0	0	0	0	0	0	0	0	0	0	0	0	0	0	0	0	0	0	0	0	0	0	0	0	0	0	0	0	0	0	0	0	0	0	0	0	0	0	0	0	0	0	0	0	0	0	0	0	0	0	0	0	0	0	0	0	0	0	0	0	0.0857	0	0	0	0	0	0	0	0	0	0	0	0	0	0	0	0	0	0	0.0556	0	0	0	0	0	0	0	0	0	0	0	0	0	0	0	0	0	0	0	0	0	0	0	0	0	0	0	0	0	0	0	0	0	0	0	0	0	0	0	0.1098	0	0	0	0	0	0	0	0	0	0	0	0	0	0	0	0	0	0	0	0	0.2973	0	0	0	0	0	0	0	0	0.062	0	0	0	0	0	0	0	0	0	0	0	0	0	0	0	0	0	0	0	0	0	0	0	0	0	0	0	0	0	0	0	0	0	0	0	0	0	0	0	0	0	0	0	0	0	0	0	0	0	0	0	0	0	0	0	0	0	0	0	0	0	0	0	0	0	0	0	0	0	0	0	0	0	0	0	0	0	0	0	0	0	0	0	0.2703	0	0	0	0	0	0	0	0	0.1004	0	0	0	0	0	0	0	0	0	0	0	0	0	0	0	0	0	0	0	0	0	0	0	0	0	0	0	0	0	0	0	0.125	0	0	0	0	0	0	0	0	0	0	0	0	0	0	0	0	0	0	0	0	0	0.0879	0.0673	0.0762	0	0	0	0	0	0	0	0	0	0	0	0	0	0	0	0	0	0	0	0	0	0	0	0	0	0	0	0	0	0	0	0	0	0	0	0	0	0	0	0	0	0	0	0	0	0	0	0	0	0	0.3559	0	0	0	0	0	0	0	0	0	0	0	0	0	0	0	0	0	0	0	0	0	0	0	0	0	0	0	0	0	0	0	0	0	0	0	0	0	0	0	0	0	0	0	0	0	0	0	0	0	0	0	0	0	0.1207	0	0.1429	0	0	0	0	0	0	0	0	0	0	0	0	0	0	0.145	0	0	0	0	0	0	0	0	0	0	0	0	0	0	0	0.1127	0.1205	0	0	0	0	0	0	0	0	0	0	0	0	0	0	0	0	0	0	0	0	0	0	0	0	0	0	0	0	0	0	0	0	0	0	0	0	0	0	0	0	0	0	0	0	0	0	0	0	0	0	0	0	0	0	0	0	0	0	0.07	0	0	0	0	0	0	0	0	0	0	0	0	0	0	0	0	0	0	0.1552	0	0	0	0	0	0	0	0	0	0	0	0	0	0	0	0	0	0	0	0	0	0	0	0	0	0	0	0	0	0	0	0	0	0	0	0	0	0	0	0	0	0	0	0	0	0	0	0	0	0	0	0	0	0	0.1148	0	0.1321	0	0	0	0	0	0	0	0	0	0	0	0	0	0	0	0	0	0	0	0	0	0	0	0	0	0	0	0	0	0	0	0	0	0	0	0	0	0	0	0	0	0	0	0	0	0	0	0	0	0	0	0	0.1134	0.1327	0	0	0	0.1148	0	0	0	0	0	0	0	0	0	0	0	0	0	0	0	0	0	0	0	0	0	0	0	0	0	0	0	0	0	0	0	0	0	0	0	0	0	0	0.1579	0.1237	0	0	0	0	0	0	0	0	0	0	0	0	0	0	0	0	0	0	0	0	0	0	0	0	0	0.1445	0	0	0	0	0	0	0	0	0	0	0	0.303	0	0	0	0	0	0	0	0	0	0	0	0	0	0	0	0	0	0	0	0	0	0	0	0	0	0	0	0	0	0	0	0	0	0	0	0	0	0	0	0	0	0	0	0	0.1754	0.0693	0	0	0	0	0	0	0	0	0	0.1842	0	0	0	0	0	0	0	0	0	0	0	0	0	0	0	0	0	0	0	0	0	0	0	0	0	0	0	0	0	0	0	0	0	0	0	0	0	0	0	0	0	0	0	0	0	0	0	0	0.3913	0	0	0	0	0	0	0	0	0	0.3125	0	0	0	0	0	0	0.1552	0	0	0	0	0	0	0	0	0	0	0	0	0	0	0	0	0	0	0	0	0	0	0	0	0	0	0	0	0	0.6129	0	0	0	0	0	0	0	0	0	0	0	0	0	0	0	0	0	0	0	0	0	0	0	0	0	0	0	0	0	0	0	0	0	0	0	0	0	0	0	0	0	0	0	0	0	0	0	0	0	0	0	0	0	0	0	0	0	0	0	0	0	0	0	0	0	0	0	0.3539	0.1543	0.1971	0	0	0	0	0.375	0	0	0	0	0	0	0	0	0	0	0	0	0	0	0	0	0	0	0	0	0	0	0	0	0	0	0	0	0	0	0	0	0	0	0	0	0	0	0	0	0	0	0	0	0	0	0	0	0	0	0	0	0	0	0	0	0	0	0	0	0	0	0	0	0	0	0	0	0	0	0	0	0	0	0	0	0	0	0.0769	0	0	0	0	0	0	0	0	0	0.0654	0	0	0	0	0	0	0	0	0	0	0	0	0	0	0	0	0	0	0	0	0	0	0	0	0	0	0	0	0	0	0	0	0	0	0	0	0	0	0	0	0	0	0	0	0	0	0	0	0	0	0	0	0	0	0	0	0	0	0	0	0	0	0	0	0	0	0	0	0	0	0	0	0	0	0	0	0	0	0	0	0	0	0	0	0	0	0	0	0	0	0	0	0	0	0	0	0	0	0	0	0	0.1299	0	0	0	0	0	0	0.0636	0	0	0	0	0	0	0	0	0	0	0	0	0	0	0	0	0	0	0	0	0	0	0	0	0	0	0	0	0	0	0	0	0	0	0	0	0	0	0	0	0	0	0	0	0	0	0	0	0	0	0	0	0	0	0	0	0	0	0	0	0	0	0	0	0	0	0	0	0	0	0	0	0	0	0	0	0	0	0	0	0	0	0	0	0	0	0	0	0	0	0	0	0	0	0	0	0	0	0	0	0	0	0	0	0	0	0	0	0	0	0.1129	0	0	0	0	0	0	0	0.1404	0	0	0	0	0	0	0	0	0	0.2778	0	0	0	0	0.4118	0	0	0	0	0	0	0	0	0	0	0	0	0	0	0	0	0.0959	0	0	0	0	0	0	0	0	0	0	0	0	0.1548	0	0	0	0	0.1132	0	0	0	0	0	0	0	0	0.1373	0	0	0	0	0	0	0	0	0	0	0	0	0	0.4138	0.3704	0	0	0	0	0	0	0	0	0	0	0	0	0	0	0	0	0	0	0	0	0	0	0	0	0	0	0	0	0	0	0	0	0	0	0	0	0	0	0	0	0	0	0.0889	0.0909	0	0.1549	0	0.1538	0	0	0	0	0	0	0	0	0	0.44	0.375	0	0	0	0	0	0	0	0	0	0	0	0	0	0	0	0	0	0	0	0	0	0	0	0	0	0	0	0	0	0	0.1786	0	0	0	0	0	0	0	0	0	0	0	0	0	0	0	0	0	0	0	0	0.1522	0	0	0	0	0	0	0	0	3	80.296949	19.47	28.01	F	0	PES	Yes	1.454324051	0	0	2	79	1
421	0	0	0	0	0	0	0	0	0	0	0	0	0	0	0	0	0	0	0	0	0	0	0	0	0	0	0	0	0	0	0	0	0	0	0	0	0	0	0	0	0	0	0	0	0	0	0	0	0	0	0	0	0	0	0	0	0	0	0	0	0	0	0	0	0	0	0	0	0	0	0	0	0	0	0	0	0	0	0	0	0	0	0	0	0	0	0	0	0	0	0	0	0	0	0	0	0	0	0	0	0	0	0	0	0	0	0	0	0	0	0	0	0	0	0	0	0	0	0	0	0	0	0	0	0	0	0	0	0	0	0	0	0	0	0	0	0	0	0	0	0	0	0	0	0	0	0	0	0	0	0	0	0	0	0	0	0	0	0	0	0	0	0	0	0	0	0	0	0	0	0	0	0	0	0	0	0	0	0	0	0	0	0	0	0	0	0	0	0	0	0	0	0	0	0	0	0	0	0	0	0	0	0	0	0	0	0	0	0	0	0	0	0	0	0	0	0	0	0	0	0	0	0	0	0	0	0	0	0	0	0	0	0	0	0	0	0	0	0	0	0	0	0	0	0	0	0	0	0	0	0	0	0	0	0	0	0	0	0	0	0	0	0	0	0	0	0	0	0	0	0	0	0	0	0	0	0	0	0	0	0	0	0	0	0	0	0	0	0	0	0	0	0	0	0	0	0	0	0	0	0	0	0	0	0	0	0	0	0	0	1	1	1	1	1	1	0	0	0	0	0	0	0	0	0	0	0	0	0	0	0	0	0	0	0	0	0	0	0	0	0	0	0	0	0	0	0	0	0	0	0	0	0	0	0	0	0	0	0	0	0	0	0	0	0	0	0	0	0	0	0	0	0	0	0	0.8612	1	1	0.8704	0.8647	0.8562	0.8571	0.8645	0.8617	0.8609	0.1067	0.1061	0.6596	0.8352	1	0.9836	0.9841	0	0	0	1	0	0	0	0	0	0	0	0	0	0	0	0	0	0	0	0	0.7544	0.9762	0	0	0	0	0.9	1	0.9	0	0	0	0	0	0.9828	1	1	0	0	0	0	0	0	0	0	0	0	0	0	0	0	0	0	0	0	0	0	0	0	0	0	0	0	0	0	0	0	0	0	0	0	0	0	0	0	0	0	0	0	0	0	0	0	0	0	0	0	0	0	0	0	0	0	0	0	0	0	0	0	0	0	0	0	0	0	0	0	0	0	0	0	0	0	0	0	0	0	0	0	0	0	0	0	0	0	0	0	0	0	0	0	0	0	0	0	0	0	0	0	0	0	0	0	0	0	0	0	0	0	0	0	0	0	0	0	0	0	0	0	0	0	0	0	0	0	0	0	0	0	0	0	0	0	0	0	0	0	0	0	0	0	0	0	0	0	0	0	0	0	0	0	0	0	0	0	0	0	0	0	0	0	0	0	0	0	0	0	0	0	0	0	0	1	0	0	0	0	0	0	0	1	0	0	0	0	0	0	0	0	0	0	0	0	0	0	0	0	0	0	0	0	0	0	0	0	0	0	1	1	0	0	0	0	0	0	0	0	0	0	0	0	0	0	0	0	0	0	0	0	0	0	0	0	0.9231	0.9231	0	0	1	1	1	1	0	0	0	0	0	0	0	0	0	0	0	0	0	0	0	0	0	0	0	0	0	0	0	0	0	0	0	0	0	0	0	0	0	0	0	0	0	0	0	0	0	0	0	0	0	0	0	0	0	0	0	0	0	0	0	0	0	0	0	0	0	0	0	0	0	0	0	0	0	0	0	0	0	0	0	0	0	0	0	0	0	0	0	0	0	0	0	0	0	0	0	0	0	0	0	0	0	0	0	0	0	0	0	0	0	0	0	0	0	0	0	0	0	0	0	0	0	0	0	0	0	0	0	0	0	0	0	0	0	0	0	0	0	0	0	0	0	0	0	0	0	0	0	0	0	0	0	0	0	0	0	0	0	0	0	0	0	0	0	0	0	0	0	0	0	0	0	0	0	0	0	0	0	0	0	0	0	0	0	0	0	0	0	0	0	0	0	0	0	0	0	0	0	0	0	0	0	0	0	0	0	0	0	0	0	0	0	0	0	0	0	0	0	0	0	0	0	0	0	0	0	0	0	0	0	0	0	0	0	0	0	0	0	0	0	0	0	0	0	0	0	0	0	0	0	0	0	0	0	0	0	0	0	0	0	0	0	0	0	0	0	0	0	0	0	0	0	0	0	0	0	0	0	0	0	0	0	0	0	0	0	0	0	0	0	0	0	0	0	0	0	0	0	0	0	0	0	0	0	0	0	0	0	0	0	0	0	0	0	0	0	0	0	0	0	0	0	0	0	0	0	0	0	0	0	0	0	0	0	0	0	0	0	0	0	0	0	0	0	0	0	0	0	0	0	0	0	0	0	0	0	0	0	0	0	0	0	0	0	0	0	0	0	0	0	0	0	0	0	0	0	0	0	0	0	0	0	0	0	0	0	0	0	0	0	0	0	0	0	0	0	0	0	0	0	0	0	0	0	0	0	0	0	0	0	0	0	0	0	0	0	0	0	0	0	0	0	0	0	0	0	0	0	0	0	0	0	0	0	0	0	0	0	0	0	0	0	0	0	0	0	0	0	0	0	0	0	0	0	0	0	0	0	0	0	0	0	0	0	0	0	0	0	0	0	0	0	0	0	0	0	0	0	0	0	0	0	0	0	0	0	0	0	0	0	0	0	0	0	0	0	0	0	0	0	0	0	0	0	1	0	0	0	0	0	0	0	0	0	0	0	0	0	0	0	0	0	0	0	0	0	0	0	0	0	0	0	0	0	0	0	0	0	0	0	0	0	0	0	0	0	0	0	0	0	0	0	0	0	0	0	0	0	0	0	0	0	0	0	0	0	0	0	0	0	0	0	0	0	0	0.9091	0	0	0	0	0	0	0	0	0	0	0	0	0	0	0	0	0	0	0	0	0	0	0	0	0	0	0	0	0	0	0	0	0	0	0	0	0	0	0	0	0	0	0	0	0	0	0	0	0	0	0	0	0	0	0	0	0	0	0	0	0	0	0	0	0	0	0	0	0	0	0	0	0	0	0	0	0	0	0	0	0	0	0	0	0	0	0	0	0	0	0	0	0	0	0	0	0	0	0	0	0	0	0	0	0	0	0	0	0	0	0	0	0	0	0	0	0	0	0	0	0	0	0	0	0	0	0	0	0	0	0	0	0	0	0	0	0	0	0	0	0	0	0	0	0	0	0	0	0	0	0	0	0	0	0	0	0	0	0	0	0	0	0	0	0	0	0	0	0	0	0	0	0	0	0	0	0	0	0	0	0	0	0	0	0	0	0	0	0	0	0	0	0	0	0	0	0	0	0	0	0	0	0	0	0	0	0	0	0	0	0	0	0	0	0	0	0	0	0	0	0	0	0	0	0	0	0	0	0	0	0	0	0	0	0	0	0	0	0	0	0	0	0	0	0	0	0	0	0	0	0	0	0	0	0	0	0	0	0	0	0	0	0	0	0	0	0	0	0	0	0	0	0	0	0	0.4074	0	0	0	0	0	0	0	0	0	0	0	0	0	0	0	0	0	0	0	0	0	0	0	0	0	0	0	0	0	0	0	0	0	0	0	0	0	0	0	0	0	0	0	0	0	0	0	0	0	0	0	0	0	0	0	0	0	0	0	0	0	0	0	0	0	0	0	0	0	0	0	0	0	0	0	0	0	0	0	0	0	0	0	0	0	0	0	0	0	0	0	0	0	0	0	0	0	0	0	0	0	0	0	0	0	0	0	0	0	0	0	0	0	0	0	0	0	0	0	0	0	0	0	0	0	0	0	0	0	0	0	0	0	0	0	0	0	0	0	0	0	0	0	0	0	0	0	0	0	0	0	1	0	0	0	0	0	0	0	0	0	0	0	0	0	0	0	0	0	0	0	0	0	0	0	0	0	0	0	0	0	0	0	0	0	0	0	0	0	0	0	0	0	0	0	0	0	0	0	0	0	0	0	0	0	0	0	0	0	0	0	0	0	0	0	0	0	0	0	0	0	0	0	0	0	0	0	0	0	0	0	0	0	0	0	0	0	0	0	0	0	0	0	0	0	0	0	0	0	0	0	0	0	0	0	0	0	0	0	0	0	0	0	0	0	0	0	0	0	0	0	0	0	0	0	0	0	0	0	0	0	0	0	0	0	0	0	0	0	0	0	0	0	0	0	0	0	0	0	0	0	0	0	0	0	0	0	0	0	0	0	0	0	0	0	0	0	0	0	0	0	0	0	0	0	0	0	0	0	0	0	0	0	0	0	0	0	0	0	0	0	0	0	0	0	0	0	0	0	0	0	0	0	0	0	0	0	0	0	0	0	0	0	0	0	0	0	0	0.8333	0	0	0	0	0	0	0	0	0	0	0	0	0	0	0	0	0	0	0	0	0	0	0	0	0	0	0	0	0	0	0	0	0	0	0	0	0	0	0	0	0	0	0	0	0	0	0	0	0	0	0	0	0	0	0	0	0	0	0	0	0	0	0	0	0	0	0	0	0	0	0	0	0	0	0	0	0	0	0	0	0	0	0	0	0	0	0	0	0	0	0	0	0	0	0	0	0	0	0	0	0	0	0	0	0	0	0	0	0	0	0	0	0	0	0	0	0	0	0	0	0	1	0	0	0	0	0	0	0	0	0	0	0	0	0	0	0	0	0	0	0	0	0	0	0	0	0	0	0	0	0	0	0	0	0	0	0	0	0	0	0	0	0	1	1	1	0	1	1	1	1	1	1	1	0.9855	1	0.9853	1	1	1	0	0	0	0	0	0	0	0	0	0	0	0	0	0	0	0	0	0	0	0	0	0	0	0	0	0	0	0	0	0	0	0	0	0	0	0	0	0	0	0	0	0	0	0	0	0	0	0	0	0	0	0	0	0	0	0	0	0	0	0	0	0	0	0	0	0	0	0	0	0	0	0	0	0	0	0	0	0	0	0	0	0	0	0	0	0	0	0	0	0	0	0	0	0	0	0	0	0	0	0	0	0	0	0	0	0	0	0	0	0	0	0	0	0	0	0	0	0	0	0	0	0	0	0	0	0	0	0	0	0	0	0	0	0	0	0	0	0	0	0	0	0	0	0	0	0	0	0	0	0	0	0	0	0	0	0	0	0	0	0	0	0	0	0	0	0	0	0	0	0	0	0	0	0	0	0	0	0	1	0	0	0	0	0	0	0	0	0	0	0	0	0	0	0	0	0	0	0	0	0	0	0	0	0	0	0	0	0	0	0	0	0	0	0	0	0	0	0	0	0	0	0	0	0	0	0	0	0	0	0	0	0	0	0	0	0	0	0	0	0	0	0	0	0	0	0	0	0	0	0	0	0	0	0	0	0	0	0	0	0	0	0	0	0	0	0	0	0	0	0	0	0	0	0	0	0	0	0	0	0	0	0	0	0	0	0	0	0	0	0	0	0	0	0	0	0.6923	0.6429	0.7273	0.6667	0	0	0	0	0	0	0	0	0	0	0	0	0	0	0	0	0	0	0	0	0	0	0	0	0	0	0	0	0	0	0	0	0	0	0	0	0	0	0	0	0	0	0	0	0	0	0	0	0	0	0	0	0	0	0	0	0	0	0	0	0	0	0	0	0	0	0	0	0	0	0	0	0	0	0	1	1	1	0.9375	0.9412	1	1	1	0	0	0	0	0	0	0	0	0	0	0	0	0	0	0	0	0	0	0	0	0	0	0	0	0	0	0	0	0	0	0	0	0	0	0	0	0	0	0	0	0	0	0	0	0	0	0	0	0	0	0	0	0	0	0	0	0	0	0	0	0	0	0	0	0	0	0	0	0	0	0	0	0	0	0	0	0	0	0	0	0	0	0	0	0	0	0	0	0	0	0	0	0	0	0	0	0	0	0	0	0	0	0	0	0	0	0	0	0	0	0	0	0	0	0	0	0	0	0	0	0	0	0	0	0	0	0	0	0	0	0	0	0	0	0	0	0	0	0	0	0	0	0	0	0	0	0	0	0	0	0	0	0	0	0	0	0	0	0	0	0	0	0	0	0	0	0	0	0	0	0	0	0	0	0	0	0	0	0	0	0	0	0	0	0	0	0	0	0	0	0	0	0	0	0	0	0	0	0	0	0	0	0	1	1	1	1	0.8462	0.8462	0	0	0	0	0	0	0	0	0	0	0	0	0	0	0	0	0	0	0	0	0	0	0	0	0	0	0	0	0	0	0	0	0	0	0	0	0	0	0	0	0	0	0	0	0	0	0	0	0	0	0	0	0	0	0	0	0	0	0	0	0	0	0	0	1	0	0	0	0	0	0	0	0	0	0	0	0	0	0	0	0	0	0	0	0	0	0	0	0	0	0	0	0	0	0	0	0	0	0	0	0	0	0	0	0	0	0	0	0	0	0	0	0	0	0	0	0	0	0	0	0	0	0	0	0	0	0	0	0	0	0	0	0	0	0	0	0	0	0	0	0	0	0	0	0	0	0	0	0	0	0	0	0	0	0	0	0	0	0	0	0	0	0	0	0	0	0	0	0	0	0	0	0	0	0	0	0	0	0	0	0	0	0	0	0	0	0	0	0	0	0	0	0	0	0	0	0	0	0	0	0	0	0	0	0	0	0	0	0	0	0	0	0	0	0	0	0	0	0	0	0	0	0	0	0	0	0	0	0	0	0	0	0	0	0	0	0	0	0	0	0	0	0	0	0	0	0	0	0	0	0	0	0	0	0	0	0	0	0	0	0	0	0	0	0	0	0	0	0	0	0	0	0	0	0	0	0	0	0	0	0	0	0	0	0	0	0	0	0	0	0	0	1	0	0	0	0	0	0	0	0	0	0	0	0	0	0	0	0	0	0	0	0	0	0	0	0	0	0	0	0	0	0	0	0	0	0	0	0	0	0	0	0	0	0	0	0	0	0	0	0	0	0	0	0	0	0	0	0	0	0	0	0	0	0	0	0	0	0	0	0	0	0	0	0	0	0	0	0	0	0	0	0	0	0	0	0	0	0	0	0	0	0	0	0	0	0	0	0	0	0	0	0	0	0	0	0	0	0	0	0	0	0	1	1	1	0	0	0	0	0	0	0	0	0	0	0	0	0	0	0	0	0	0	0	0	1	0	0	0	0	0	0	0	0	0	0	0	0	0	0	0	0	0	0	0	0	0	0	0	0	0	0	0	0	0	0	0	0	0	0	0	0	0	0	0	0	0	0	0	0	0	0	0	0	0	0	0	0	0	0	0	0	0	0	0	0	0	0	0	0	0	0	0	1	0	0	0	0	0	0	0	0	0	0	0	0	0	0	0	0	0	0	0	0	0	0	0	0	0	0	0	0	0	0	0.9	0	0	1	1	0.9706	1	0	1	1	0	0	0	0	0	0	0	0	0	0	0	0	0	0	0	0	0	0	0	0	0	0	0	0	0	0	0	0	0	0	0	0	0	0	0	0	0	0	0	0	0	0	0	0	0	0	0	0	0	0	0	0	0	0	0	0	0	0	0	0	0	0	0	0	0	0	0	0	0	0	0	0	0	0	0	0	0	0	0	0	0	0	0	0	0	0	0	0	0	0	0	0	0	0	0	0	0	0	0	0	0	0	0	0	0	0	0	0	0	0	0	0	0	0	0	0	0	0	0	0	0	0	0	0	0	0	0	0	0	0	0	0	0	0	0	0	0	0	0	0	0	0	0	0	0	0	0	0	0	0	0	0	0	0	0	0	0	0	0	0	0	0	0	0	0	0	0	0	0	0	0	0	0	0	0	0	0	0	0	0	0	0	0	0	0	0	0	0	0	0	0	0	0	0	0	0	0	0	0	0	0	0	0	0	0	0	0	0	0	0	0	0	0	0	0	0	0	0	0	0	0	0	0	0	0	0	0	0	0	0	0	0	0	0	0	0	0	0	0	0	0	0	0	0	0	0	0	0	0	0	0	0	0	0	0	0	0	0	0	0	0	0	0	0	0	0	0	0	0	0	0	0	0	0	0	0	0	0	0	0	0	0	0	0	0	0	0	0	0	0	0	0	0	0	0	0	0	0	0	0	0	0	0	0	0	0	0	0	0	1	0	0	1	0	0	0	0	0	0	0	0	0	0	0	0	0	0	0	0	0	0	0	0	0	0	0	0	0	0	0	0	0	0	0	0	0	0	0	0	0	0	0	0	0	0	0	0	0	0	0	0	0	0	0	0	0	0	0	0	0	0	0	0	0	0	0	0	0	0	0	0	0	0	0	0	0	0	0	0	0	0	0	0	0	0	0	0	0	0	0	0	0	0	0	0	0	0	0	0	0	0	0	0	0	0	0	0	0	0	0	0	0	0	0	0	0	0	0	0	0	0	0	0	0	1	0	0	0	0	0	0	1	0	0	0	0	0	0	0	0	0	0	0	0	0	0	0	0	0	0	0	0	0	0	0	0	0	0	0	0	0	0	0	0	0	0	0	0	0	0	0	0	0	0	0	0	0	0	0	0	0	0	0	0	0	0	0	0	0	0	0	0	0	0	0	0	0	0	0	0	0	0	0	0	0	0	0	0	0	0	0	0	0	0	0	0	0	0	0	0	0	0	0	0	0	0	0	0	0	0	0	0	0	0	0	0	0	0	0	0	0	0	0	0	0	0	0	0	0	0	0	0	0	0	0	0	0	0	0	0	0	0	0	0	0	0	0	0	0	0	0	0	0	0	0	0	0	0	0	0	0	0	0	0	0	0	0	0	0	0	0	0	0	0	0	0	0	0	0	0	0	0	0	0	0	0	0	0	0	0	0	0	0	0	0	0	0	0	0	0	0	0	0	0	0	0	0	0	0	0	0	0	0	0	0	0	0	0	0	0	0	0	0	0	0	0	0	0	0	0	0	0	0	0	0	0	0	0	0	0	0	0	0	0	0	0	0	0	0	0	0	0	0	0	0	0	0	0	0	0	0	0	0	0	0	0	0	0	0	0	0	0	0	0	0	0	0	0	0	0	0	0	0	0	0	0	0	0	0	0	0	0	0	0	0	0	0	0	0	0	0	0	0	0	0	0	0	0	0	0.4737	0	0	1	0	0	0	0	0	0	0	0	0	0	0	0	0	0	0	0	0	0	0	0	0	0	0	0	0	0	0	0	0	0	0	0	0	0	0	0	0	0	0	0	0	0	0	1	0	0	0	0	0	0	0	0	0	0	0	0	0	0	0	0	0	0	0	0	0	0	0	0	0	0	0	0	0	0	0	0	0	0	0	0	0	0	0	0	0	0	0	0	0	0	0	0	1	0	0	0	0	0	0	0	0	0	0	0	0	0	0	0	0	0	0	0	0	0	0	0	0	0	0	0	0	0	0	0	0	0	0	0	0	0	0	0	0	0	0	0	0	0	0	0	0	0	0	0	0	0	0	0	0	0	0	0	0	0	0	0	0	0	0	0	0	0	0	0	0	0	0	0	0	0	0	0	0	0	0	0	0	0	0	0	0	0	0	0	0	0	0	0	0	0	0	0	0	0	0	0	0	0	0	0	0	0	0	0	0	0	0	0	0	0	0	0	0	0	0	0	0	0	0	0	0	0	0	0	0	0	0	0	0	0	0	0	0	0	0	0	0	0	0	0	0	0	0	0	0	0	0	0	0	0	0	0	0	0	0	0	0	0	0	0	0	0	0	0	0	0	0	0	0	0	0	0	0	0	0	0	0	0	0	0	0	0	0	0	0	0	0	0	0	0	0	0	0	0	0	0	0	0	0	0	0	0	0	0	0	0	0	0	0	0	0	0	0	0	0	0	0	0	0	0	0	0	0	0	0	0	0	0	0	0	0	0	0	0	0	0	0	0	0	0	0	0	0	0	0	0	0	0	0	0	0	0	0	0	0	0	0	0	0	0	0	0	0	0	0	0	0	0	0	0	0	0	0	0	0	0	0	0	0	0	0	0	0	0	0	0	0	0	0	0	0	0	0	0	0	0	0	0	0	0	0	0	0	0	0	0	0	0	0	0	0	0	0	0	0	0	0	0	0	0	0	0	0	0	0	0	0	0	0	0	0	0	0	0	0	0	0	0	0	0	0	0	0	0	0	0	0	0	0	0	0	0	0	0	0	0	0	0	0	0	0	0	0	0	0	0	0	0	0	0	0	0	0	0	0	0	0	0	0	0	0	0	0	0	0	0	0	0	0	0	0	0	0	0	0	0	0	0	0	0	0	0	0	0.9	0	1	0	0	0	0	0	0	0	0	3	0.1219024	19.27	21.96	F	1	Unique	No	1.020981513	0	0	1	119	1
422	0	0.8	0	0	0	0	0	0	0	0	0	0	0	0	0	0	0	0	0	0	0	0	0	0	0	0	0	0	0	0	0	0	0	0	0	0	0	0	0	0.8095	0	0	0	0	0	0	0	0	0	0	0	0	0	1	0.918	0	0	0	0	0	0	0	0	0	0	0	0	0	0	0	0	0	0	0	0	0	0	0	0	0	0	0	0	0	0	0	0	0	0	0	0	0	0	0	0	0	0	0	0	0	0	0	0	0	0	0	0	0	0	0	0	0	0	0	0	0	0	0	0	0	0	0	0	0	0	0	0	0	0	0	0	0	0	1	1	0	0	0	0.7273	0	0	0	0	0	0	0	0	0	0	0	0	0	0	0	0	0	0	0	0	0	0	0	0	0	0	0	0	0	0	0	0	0	0	0	0	0	0	0	0	0	0	0	0	0	0	0	0	0	0	0	0	0	0	0	0	0	0	0	0	1	0	0	0	0	0	0	0	0	0	0	0	0	1	0	0	0	0	0	0	0	0	0	0	0	0	0	0	0	0	0	0	0	0	0	0	0	0	0	0	0	0	0	0	0	0	0	0	0	0	0	0	0	0	0	0	0	0	0	0	0	0	0	0	0	0	0	0	0	0	0	0.8571	0	0	0	0	0	0	0	0	0	0	0	0	0	0	0	0	0	0	0	0	0	0	0	0	0	0	0	0	0	0	0	0	0	0	0	0	0	0	0	0	0	0	0	0	0	0	0	0	0	0	0	0	0	0	0	0	0	0	0	0	0	0	0	0	0	0	0	0	0	0	0	0.8788	0	0	0	0	0	0	0	0	0	0	0	0	0	0	0	0	0	0	0	0	0	0	0	0	0	0	0	0	0	0	0	0	0	0	0	0	0	0	0	0	0	0	0	0	0	0	0	0	0	0	0	0	0	0	0	0	0	0	0	0	0	0	0	0	0	0	0	0	0	0	0	0	0	0	0	0	0	0	0	0	0	0	0	0	0	0	0	0	0	0	0	0	0	0	0	1	0	0	0	0	0	0	0	0	0	0	0	0	0	0	0	0	0	0	0	0	0	0	0	0	0	0	0	0	0	0	0	0	0	0	0	0	0	0	0	0.9167	0	0	0	0	0	0	0	0	0	0	0	0	0	0	0	0	0	0	0	0	0	0	0	0	0	0	0	0	0	0	0	0	0.9	0.975	0	0	0	0	0	0	0	0	0	0	0	0	0	0	0	0	0	0	0	0	0	0	0	0	0	0	0	0	0	0	0	0	0	0	0	0	0	0	0	0	0	0	0	0	0	0	0	0	0	0	0	0	0	0	0	0.68	0	0	0	0	0	0	0	0	1	0	0	0	0	0	0	0	0	0	0	0	0	0	0	0	0	0	1	0	0	0	0	0	0	1	1	0	0	0	0.875	0.9048	0	0	0	0	0	0	0	0	0	0	0	1	0	0	0	0	0	0	0	0.7619	0	0	0	0	0	0	0	0	0	0	0	0.9286	0	0	0.2188	0	0	0	0	0	0	0	0	0	0	0	0	0	0	0	0	0	0	0	0	0	0	0	0	0	0	0	0	0	0	0	0	0	0	0	0	0	0	0	0	0	0	0	0	0	1	0	0	0	0	0	0	0	0	0	0	0	0	0	0	0	0	0	0.7391	0.7083	0	0	0	0	0	0	0	0	0	0	0	0	0	0	0	0	0.9474	0	0	0	0	0	0	0	0	0	0	0	0.72	0	0	0	0	0	0	0	0	0	0	0	0	0	0	0	0	0	0	0	0	0	0	0	0	0	0	0	0	0	0	0	0	0	0	0	0	0	0	0	0	0	0	0	0	0	0	0	0	0	0	0	0	0	0	0	0	0	0	0	0	0	0.76	0	0	0	0	0	0	0	0	0	0	0	0	0	0	0	0	0	0	0	0	0	0	0	0	0	0	0	0	0	0	0	0	0	0	0	0	0	0	0	0	0	0	0	0	0	0	0	0	0	0	0	0	0	0	0	0	0	0	0	0	0	0	0	0	0	0	0	0	0	0	0	0	0	0	0	0.913	0	0	0	0	0	0	0	0	0	0	0	0	0	0	0	0	0	0	0	0	0	0	0	0	0	0	0	0	0	0	0	0	0	0	0	0	0	0	0	0	0	0	0	0	0	0	0	0	0	0	0	0	0	0	0	0	0	0	0	0	0	0	0	0	0	0	0	0	0	0	0	0	0	0	0	0	0	0	0	0	0	0	0	0	0	0	0	0	0	0	0	0	0	0	0	0	0	0	0	0	0	0	0	0	0	0	0	0	0	0	0	0	0	0	0	0	0	0	0	0	0	0	0	0	0	0	0	0	0	0	0	0	0.7037	0	0	0	0	0	0	0	0	0	0	0	0	0	0	0	0	0	0	0	0	0	0	0	0	0	0	0	0	0	0	0	0	0	0	0	0	0	0	0	0	0	0	0	0	0	0	0	0	0	0	0	1	0	0	0	0.9167	0.9167	0	0	0	0	0	0.3478	0	0	0	0	0	0	0	0	0	0	0	0	0	0	0	0	0	0	0	0	0	0	0	0	0	0	0	0	0	0	0	0	0	0	0	0	0	0	0	0	0	0	0	0	1	0	0	0	1	1	1	1	1	0	1	1	0	0	0	1	1	0	1	1	0	0	0.9091	1	1	1	1	1	1	0	1	1	1	0	0	0	0	0	0	0	0	0	0	0	0	0	0	0	0	0	0	0	0	0	0	0	0	0	0	0	0	0	0	0	0	0	0	0	0	0	0	0	0	0	0.8889	0	0	0	0	0	0	0	0	0	0	0	0	0	0	0	0	0	0	0	0	0	0	0	0	0.9167	0	0	0	0	0	0	0	0	0	0	0	0	0	0	0	0	0	0	0	0	0	0	0	0	0	0	0	0	0	0	0	0	0	0	0	0	0	0	0	0	0	0	0	0	0	0	0	0	0	0	0	0	0	0	0	0	0	0	0	0	0	0	0	0	0	0	0	0	0	0	0	0	0	0	0	0.6364	0.6667	0.6667	0	0	0	0	0	0	0	0	0	0	0	0	0	0	0	0	0	0	0	0	0	0	0	0	0	0	0	0	0	0.2759	0	0	0	0	0	0	0	0	0	0	0	0	0	0	0	0	0	0	0	0	0	0	0	0	0	0	0	0	0	0	0	0	0	0	0	0	0	0	0	0	0	0	0	0	0	0	0	0	1	0	0	0	0	0	0	0	0	0	0	0	0	0	0	0	0	0	0	0	0	0	0	0	0	0	0	0	0	0	0	0	0	0	1	0	0	0	0	1	0	0	0	0	0	0	0	0	0	0	0	0	0	0	0	0	0	0	0	0	0	0	0	0	0	0	0	0	0	0	0	0	0	0	0	0	0	0	0	0	0	0	0	0	0	0	0	0	0	0	0	0	0	0	0	0	0	0	0	0	0	0	0	0	0	0	0	0	0	0	0	0	0	0	0	0	0	0.9412	0	0.75	0	0	0	0	0	0	0	0	0	0	0	0	0	0	0	0	0	0	0	0	0	0	0	0	0	0	0	0	0	0	0	0	0	0	0	0	0	0	0	0	0	0	0	0	0	0	0	0	0	0	0	0	0	0	0	0	0	0	0	0	0	0	0	0	0	0	0	0	0	0	0	0	0	0	0	0	0	0	0	0	0	0	0	0	0	0	0	0	0	0	0	0	0	0	0	0	0	0	0	0	0	0	0	0	0	0	0	0	0	0	0	0	0	0	0	0	0	0	0	0	0	0	0	0	0	0	0	0	0	0	0	0	0	0	0	0	0	0	0	0	0	0	1	0	0	0	0	0	0	0	0	0	0	0	0	0	0	0	0	0	0	0	0	0	0	0	0	0	0	0.9167	0	0	0	0	0	0	0	0	0	0	0	0	0	0	0	0	0	0	0	0	0	0	0	0	0	0	0	0	0	0	0	0	0	0	0	1	0	0	0	0	0	0	0	0	0	0	0	0	0	0	0	0	0	0	0	0	0	0	0	0	0	0	0	0	0	0	0	0	0	0	0	0	0	0	0	0	0	0	0	0	0	0	0	0	0	0	0	0	0	0	0	0	0	0	0	0	0	0	0	0	0	0	0	0	0	0	0	0	0	0	0	0	0	0	0	0	0	0	0	0	0	0	0	0	0	0	0	0	0	0	0	0	0	0	0	0	0	0	0	0	0	0	0	0	0	0	0	0	0	0	0	0	0	0	0	0	0	0	0	0	0	0	0	0	0	0	0	0	0	0	0	0	0	1	0	0	0	0	0	0	0	0	0	0	0	0	0	0	0	0	0	0	0	0	0	0	0	0	0	0	0	0	0	0.9302	0	0	0	1	0	0	0	0	0	0	0	0	0	0	0	0	0	0	0	0	0	0	0	0	0	0	0	0	0	0	0	0	0	0	0	0	0	0	0	0	0	0	0	0	0	0	0	0	0	0	0	0	0	0	0	0	0	0.8667	0	0	0	0	0	0	0	0	0	0	0	0	0	0	0	0	0	0	0	0	0	0	0	0	0	0	0	0	0	0	0.963	0	0	0	0	0	0	0	0	0	0	0	0	0.8095	0	0	0	0	0	0	0	0	0	0	0	0	0	0	0	0	0	0	0	0	0	0	0	0	0	0	0	0	0	0	0	0	0	0	0	0	0	0	0	0	0	0	0	0	0	0	0	0	0	0	0	0	0	0	0	0	0	0	0	0	0	0	0	0	0	0	0	0	0	0	0	0	0	0	0	0	1	0	0	0	0	0	0	0	0	0	0	0	0	0	0	0	0	0	0	0	0	0	0	0	0	0	0	0	0	0	0	0	0	0	0	0	0	0	0	0	0	0	0	0	0	0	0	0	0	0	0	0	0	0	0	0	0	0	0	0	0	0	0	0	0	0	0	0	0	0	0	0	0	0	0	0	0	0	0	0	0	0	0	0	0	0	0	0	0	0	0	0	0	0	0	0	0	0	0	0	0	0	0	0	0	0	0	0	0	0	0	0	0	0	0	0	0	0	0	0	0	0	0	0	0	0	0	0	0	0	0	0	0	0	0	0	0	0	0	0	0	0	0	0	0	0	0	0	0	0	0	0	0	0	0	0	0	0	0	0	0	0	0	0	0	0	0	0	0	0	0	0	0	0	0	0	0	0	0	0	0	0	0	0	0	0	0	0	0	0	0	0	0	0	0	0	0	0	0	0	0	0	0	0	0	0	0	0	0	0	0	0	0	0	0	0	0	0	0	0	0	0	0	0	0	0	0	0	0	0	0	0	0.6	0	0	0	0	0	0	0	0	0	0.35	0	0	0	0	0	0	0	0	0	0	0	0	0	0	0	0	0	0	0	0	0	0	0.3824	0	0	0	0	0.4667	0	0	0	0	0	0	0	0	0	0	0	0	1	0	0	0	0	0	0	0	0	0	0	0	0	0	0	0	0	0	0	0	0	0	0	0	0	0	0	0	0	0	0	0	0	0	0	0	0	0.3333	0.4375	0.4375	0	0	0	0	0	0	0	0	0	0	0	0	0	0	0	0	0	0	0	0	0	0	0	0	0	0	0	0	0	0	0	0	0	0	0	0	0	0	0	0	0	0	0	0	0	0	0	0	0	0	0	0	0	0	0	0	0	0	0	0	0	0	0	0	0	0	0	0	0	0	0	0	0	0	0	0	0	0	0	0	0	0	0	0	0	0	0	0	0	0	0	0	0	0	0	0	0	0	0	0	0	0	0	0	0	0	0	0	0	0	0	0	0	0	0	0	0	0	0	0	0	0	0	0	0	0	0	0	0	0	0	0	0	0	0	0	0	0	0	0	0	0	0	0	0	0	0	0	0	0	0	0	0	0	0	0	0	0	0	0	0	0	0	0	0	0	0	0	0	0	0	0	0	0	0	0	0	0	0	0	0	0	0	0	0	0	0	0	0	0	0	0	0	0	0	0	0	0	0	0	0	0	0	0	0	0	0	0	0	0	0	0	0	0	0	0	0	0	0	0	0	0	0.9444	0.9286	0	0	0	0	0	0	0	0	0	0	0	0	0	0	0	0	0	0	0	0	0	0	0	0	0	0	0	0	0	0	0	0	0	0	0	0	0	0	0	0	0	0	0	0	0	0	0	0	0	0	0	0	0	0	0	0	0	0	0	0	0	0	0	0	0	0	0	0	0	0	0	0	0	0	0	0	0	0	0	0	0	0	0	0	0	0	0	0	0	0	0	0	0	0	0	0	0	0	0	0	0	0	0	0	0	0	0	0	0	0	0	0	0	0	0	0	0	0	0	0	0	0	0	0	0	0	0	0	0	0	0	0	0	0	0	0	0	0	0	0	0	0	0	0	0	0	0	0	0	0	0	0	0	0	0	0	0	0	0	0	0	0	0	0	0.9412	0	0	0	0	0	0	0	0	0	0	0	0	0	0	0	0	0	0	0	0	0	0	0	0	0	0	0	0	0	0	0	0	0	0	0.85	0	0	0	0	0	0	0	0	0	0	0	0	0	0	0	0	0	0	0	0	0	0	0	0	0	0	0	0	0	0	0	0	0	0	0	0	0	0	0	0	0	0	0	0	0	0	0	0	0	0	0	0	0	0	0	0	0	0	0	0	0	1	0	0	0	0	0	0	0	0	0	0	0	0	0	0	0	0	0	0	0	0	0	0	0	0	0	0	0	0	0	0	0	0	0	0	0	0	0	0	0	0	0	0	0	0	0	0	0	0	0	0	0	0	0	0	0	0	0	0	0	0	0	0	0	0	0	0	0	0	1	0	0	0	0	0	0	0	0.9412	0	0	0	0	0	0	0	0	0	0	0	0	0	0	0	0	0	0	0	0	0	0	0	0	0	0	0	0	0	0	0	0	0	0	0	0	0	0	0	0	0	0	0	0	0	0	0	0	0	0	0	0	0	0	0	0	0	0	0	0	0	0	0	0	0	0	0	0	0	0	0	0	0.9286	0	0.9375	0	0.8824	0	0.8824	0.8824	0.8571	0.8824	0.8824	0.8824	0	0	0	0	0	1	0	1	0.9524	0.6842	0.6316	0.7	0	0	0.9231	0.8462	0.9231	0.6923	1	0.9375	0	0.9375	0.9333	0.95	0	0	0	0	0	0	0	0	0	0	0	0	0	0	0	0	0	0	0	0	0	0	0	0	0	0	0	0	0	0	0	0	0	0	0	0	0	0	0	0	0	0	0	0	0	1	0	0	0	0	0	0	0	0	0	0	0	0	0	0	0	0	0	0	0	0	0	0	0	0	0	0	0	0	0	0	0	0	0	0	0	0	0	0	0	0	0	0	0	0	0	0	0	0	0	0	0	0	0.8571	0	0	0	0	0	0	0	0	0	0	0	0	0	0	0	0	0	0	0	0	0	0	0	0	0	0	0	0	0	0	0	0	0	0	0	0	0	0	0	0	0	0	0	0	0	0	0	0	0	0	0	0	0	0	0	0	0	0	0	0	0	0	0	0	0	0	0	0	0	0	0	0	0	0	0	0	0	0	0	0	0	0	0	0	0	0	0	0	0.9167	0	0	0	0	0	0	0	0	0	0	0	0	0	0	0	0	0	0	0	0	0	0	0.9524	0	0	0	0	0	0	0	0	0	0	0	0	0	0	0	0	0	0	0	0	0	0	0	0	0	0	0	0	0	0	0	0	0	0	0	0	0	0	0	0	0	0	0	0	0	0	0	0	0	0	0	0.9	0	0	0	0	0	0	0	0	0	0	0	0	0	0	0	0	0	0	0	0	0	0	0	0	0	0	0	0	0	0	0	0	0	0	0	0	0	0	0	0	0	0	0	0	0	0	0	0	0	0	0	0	0.8462	0	0.3137	0	0	0	0	0	0	0	0	0	0	0	0	0	0	0	0	0	0	0	0	0	0	0	0	0	0	0	0	0	0	0	0	0	0	0	0	0	0	0	0	0	0	0	0	0	0	0	0	0	0	0	0	0	0	0	0	0	0	0	0	0	0	0	0	0	0	0	0	0	0	0.1489	0	0	0	0	0	0	0	0	0	0	0	0	0	0	0	0	0	0	0	0	0	0	0	0	0	0	0	0	0	0	0	0	0	0	0	0	0	0	0	0	0	0	0	0	0	0	0	0	0	0	0	0	0	0	0	0	0	0	0	0	0	0	0	0	0	0	0	0	0	0	0	0	0	0	0	0	0	0	0	0	0	0	0	0	0	0	0	0	0	0	0	0	0.8125	0.8824	0	0	0	0	0	0	0	0.9444	0	0	0	1	0	0	0	0	0	0	0	0	0	0	0	0	0	0	0	0	0	0	0	0	0	0	0	0	0	0	0	0	0	0	0	0	0	0	0	0	0	0	0	0	0	0	0.88	0	0	0	0	0	0	0	0	0	0	0	0	0	0	0	0	0	0	0	0	0	0	0	0	0	0	0	0	0	0	0	0	0	0	0	0	0	0	0	0	0	0	0	0	0	0	0	0	0.9333	0	0	0	0	0	0	0.8542	0.8444	0	0	0	0	0	0	0	0	0	0	0	0	0	0	0	0	0	0	0	0	0	0	0	0	0	0	0	0	0	0	0	0	0	0	0	0	0	0	0	0	0	0	0	0	0	0	0	0	0	0	0	0	0	0	0	0	0	0	0	0	0	0	0	0	0	0	0	0	0	0	0	0	0	0	0	0	0	0	0	0	0	0	0	0	0	0	0	0	0	0	0	0	0	0	0	0	0	0	0	0	0	0	0	0	0	0	0	0	0	0	0	0	0	0	0	0	0	0	0	0	0	0	0	0	0	0.8333	0	0	0	0	0	0	0	0	0	0	0	0	0	0	0	0	0	0	0	0	0	0	0	0	0	0	0	0	0.6667	0.6923	0	0	0	0	0	0	0	0	0	0	0	0	0	0	0	0	0	0	0	0	0	0	0	0	0	0	0	0	0	0	0	0	0	1	1	0	0	0	0	0	0	0	0	0	0.9	0	0	0	0	0	0	0	0	0	0	0	0	0	0.7333	0	0	0	0	0	0	0	0	0	0	0	0	0	0	0	0	0	0	0.7273	0	0	0	0	0	0	0	0	0	0	0	0	0.8125	0	0	0	0	0	0	0	0	0	0	0	0	0	0	0	0	0	0	0	0	0	0	0	0	0	0	0	0	0	0	0	0	0	0	0	0	0	0	0	0	0	0	0	0	0	0	0	0	0	0	0	0	0	0	0	0	0	0	0	0	0	0	0	0	0.8462	0	0	0	0	0	0	0	0	0	0	0	0	0	0	0	0	0	0	0	0	0	0	0	0	0	0	0	0	0	0	0	0	0	0	0	0	0	0	0	0	0	0	0	0	0	0	0	0	0	0	0	0	0	0	0	0	0	0	0	0	0	0	0	0	0	0	0	0	0	0	0	0	0	0	0	0	0	0	0	0	0	0	0	0	0	0	0	0	0	0	0	0	0	0	0	0	0	0	0	0	0	0	0	0	0	0	0	0	0	0	0	1	0	0	0	0	0	0	0	0	0	0	0	0	0	0	0	0	0	0	0	0	0	0	0	0	0	0	0	0	0	0	0	0	0	0	0	0	0	0	0	0	0	0	0	0	0	0	0	0	0	0	0	0	0	0	0	0	0	0	0	0	0	0	0	0	0	0	0	0	0	0	0	0	0	0	0	0	0	0	0	0	0	0	1	0	0	0	0	0	0	0	0	0	0	0	0	0	0	0	0	0	0	0	0	0	0	0	0	0	0	0	0	0	0	0	0	0	0	0	0	0	0	0	0	0	0	0	0	0	0	0	0	0	0	0	0	0	0	0	0	0	0	0	0	0	0	0	0	0	0	0	0	0	0	0	0	0	0	0	0	0	0	0	0	0	0	0	0	0	0	0	0	0	0	0	0	0	0	0	0	0	0	0	0	0	0	0	0	0	0	0	0	0	0	0	0	0	0	0	0	0	0	1	0	0	0	0	0	0	0	0	0	0.9474	0	0	0	0	0.5385	0	0	0	0	0	0	0	0	0	0	0	0	0	0	0	0	0	0	0	0	0	0	0	0	0	0	0	0	0.8571	0.96	0.2326	0.2273	0	0	0.875	0	0	0	0	0	0.9211	0.9756	0	0	0	0	0	0	0	0	0	0	0	0.8	0	0	0	0	1	0.7273	0	0	0	0.95	0.9545	0.9	0.9231	0.9444	0.9286	0.95	0	0.8947	0.9048	0	0	0	0	0	0	0	0	0	0	0	0	0	0	0	0	0	0	0	0	0	0	0	0	0	0	0	0	0	0	0	0	0	1	0	0	0	0	0	0	0	0	0	0	0	0	0	0	0	0	0	0	0	0	0	0	0	0	0	0	0	0	0	0	0	0	0	0	0	0	0	0	0	0	0	0	0	0	0	0	0	0	0	0	0	0	0	0	0	0	0	0	0	0	0	0	1	0	0	0	0	0	0	0	0	3	25.9	19.59	20.66	F	0	Unique	Yes	2.855243077	0	0	3	26	0
424	0	0	0	0	0	0	0	0	0	0	0	0	0	0	0	0	0	0	0	0	0	0	0	0	0	0	0	0	0	0.1765	0.1776	0	0	0	0	0	0	0	0	0	0	0	0	0	0	0	0	0	0	0	0	0	0	0.9934	0	0	0	0	0	0	0	0	0	0	0	0	0	0	0	0	0	0	0	0	0	0	0	0	0	0	0	0	0	0	0	0	0	0	0	0	0	0	0	0	0	0	0	0	0	0	0	0	0	0	0	0	1	0	0	0	0	0	0	0	0	0	0	0	0	0	0	0	0	0	0	0	0	0	0.9592	0	0	0	0	0.963	0.9655	0.9655	0	0	0	0	0	0	0	0	0.1346	0	0	0	0	0	0	0	0	0	0	0	0.9833	0	0	0	0	0	0.2174	0	0	0	0	0	0	0	0	0	0	0	0	0	0	0	0	0	0	0	0	0	0	0	0	0	0	0	0	0	0	0	0	0	0	0	0	0.9787	0	0	0	0	0.9167	0	0.9167	0.625	0	0	0	0	0.9688	0	0	0.9032	0	0	0	0	0	0	0	0	0	0	0	0	1	0	0	0	0	0	0	0	0	0	0	0	0	0	0	0	0	0	0	0	0	0	0	0	0	0	0	0	0	0	0	0	0	0	0	0	0	0	0	0	0	0	0.976	0.073	0	0	0	0	0	0	0.9583	0.9524	1	1	1	0	0	0	0	0	0	0	0	0	0	0	0	0	0	0	0	0	0	0	0	0	0	0	0	0	0	0	0	0	0	0	0	0	0	0.98	1	0	0	0	0	0	0	0	0	0	0	0	0	0	0	0.1569	0	0	0.0593	0	0	0.5714	0	0	0.9825	0	0	1	0	0	0	0	0	0	0	0	0	0	1	1	0	0.1321	0	0	0	0	0	0	0.9435	0	0	0	0	0	0	0	0	0	0	0	0	0	0	0	0	0	0	0	0	0	0	0	0	0	0.1029	0	0	0	0	0	0	0	0	0	0	0	0	0	0	0	0	0	0	0	0	0	0	0	0	0	0	0	0	0	0	0	0	0.9688	0	0	0	0	0	0	0	0	0	0	0	0	0.9773	0	0	0	0	0	0	0	0	0	0	0	0	0	0	0	0	0	0.8	0	0	0.1754	0	0	0	0	0	0	0	0	0	0	0	0	0	0	0	0	0	0	0	0	0	0	0	0	0	0	0	0	0.1154	0	0	0	0	0	0	0	0	0	0	0	0	0	0	0	0	0	0	0.9589	0	0	0	0	0.9737	0	0	0	0	0	0	0	0	0	0	0	0	0	0.2647	0	0	0	0	0	0	0	0	0	0	0	0	0	0	0	0	0.3333	0.9412	0	0	0	0	0	0	0	0	0	0	0	0	0	0	0	0	0	0	0	0	0	0	0	0	0	0	0	0	0	0	0	0	0	0	0	0	0	0	0	0	0.9744	0	0.6571	1	0	0	0	0	0	0	0	0	0	0	0.381	0.1268	0	0	0	0.9865	0	0	0	0	0	0	0	0.94	1	0	1	0	0	0	0	0	0	0.9565	0.95	0	0	0.9583	0	0	0	0	0	0	0	0.9375	0	0.95	0	0.9487	0	0	0	0	0.18	0	0	0	0	0	0	0	0	0	0	0	0	0	0	0	0	0	0	0	0	0	0	0	0	0	0	0	0	0	0	0	0	0	0	0	0	0	0	0	0	0	0	0	0	0.9828	0	0	0	0	0	0	0	0	0	0	0	0	0	0	0	0	0	0	0.3023	0.3023	0	0	0	0	0	0	0.7857	0	0	0	0	0	0	0	0	0	0	0	0	0	0	0	0	0	0	0	0	0	0	0	0	0	0	0	0	0	0	0	0	0	0	0	0	0	0	0	0	0	0	0	0	0	0	0	0	0	0	0	0	0	1	0	0	0	0	0	0	0	0	0	0	0	0	0	0	0	0	0	0.9434	0	0	0	0	0	0	0	0	0	0	0	0	0	0	0	0	0	0	0	0	0	0	0	0	0	0	0	0	0	0	0	0	0	0	0	0	0	0	0	0	0	0	0	0	0	0	0	0	0	0	0	0	0	0	0	0	0	0	0	0	0.9781	0	0	0	0	0	0	0	0	0	0	0	0	0	0	0	0	0	0	0	0	0.88	0	0	0	0	0	0	0	0.75	0	0	0.6667	0	0.6667	0	0	0	0	0.4615	0	0.5	0	0	0.5	0	0	0	0	0	0.5333	0.4615	0.4615	0	0	0.8182	0.7273	0	0.4118	0.4118	0.4444	0	0.6667	0.1591	0	0	0	0	0	0	0.0745	0	0	0	0	0	0	0	0	0	0.8889	0	0	0	1	0	0	0	0	0	0	0	0	0	0	0	0	0	0.0804	0	0	0.9464	0	0	1	0	0	0	0	0	0	0	0	0	0	0	0	0	0	0	0	0	0	0	0	0	0	0	0	0	0	0	0	0	0	0	0	0	0	0	0	0	0	0	0	0	0	0	0	0	0	0	0	0	0	0	0	0	0	0	0	0	0	0	0	0	0	0	0.5938	0	0	0	0	0	0	0	0	0	0	0	0	0	0	0	0	0	0	0	1	0	0	0	0	0	0	0	0	0	0	0	0	0	0	0	0	0	1	0	0	0	0	0	0	0	0	0	1	0.9444	0	0	0	0	0	0	0	0	1	0	0	0	0	0	0	0	0	0	0	0	0	0	0	0	0	0	0	0	0	0	0	0	0	0	0	0	0	0	0	0	0	0	0	0	0	0	0	0	0.9756	0	1	0.9	0	0	1	0.9877	0.9877	0.9878	1	0	1	1	0	0	0	1	0	0	0	0	0	0	0.9672	0.9718	0.9718	0.971	0.9714	0.9722	0.971	0	0.9722	0.9714	0.9853	0	0	0	0	0	0	0	0	0	0	0	0.9796	0	0	0	0	0.9286	0	0	0	0	0	0	0	0	0	0	0	0	0	0	0	0	0	0	0	0	0	0	0	0	0	0	0	0	0	0	0	0	0	0	0	0	0	0	0	0	0	0	0	0	0	1	0	0	0	1	0	0	0	0	0	0	0	0	0	0	0	0	0	0	0	0	0	0	0	0	0	0	0	0	0	0	0	0	0	0	0	0	0	0	0	0	0	0	0	0	0	0	0.2429	0.1795	0	0	0	0	0	0	0	0	0	0	0	0	0	0	0	0	0	0	0	0	0	0	0	0	0	0	0	0	0	0	0	0	0	0	0	0	0	0	0	0	0	0	0	0	0	0	0	0	0	0	0	0	0	0	0	0	0	0	0	0	0	0	0	0.431	0	0	0	0	0	0	0	0	0	0	0	0	0	0	0	0	1	0	0	0	0.8182	0	0	0	0	0	0	0	0	0	0	0	0	0	0	0	0	0	0	0	0	0	0	0	0	0	0	0	1	0	0	0	0	0	0	0	0	0	0	0	0	0	0	0	0	0	0	0	0	1	0	0	0	0	0	0	0	0	0	0	0	0	0	0	0	0	0	0	0	0	0	0	0	0	0	0	0	0.9485	0	0	0	0	0	0	0	0	0	0	0	0	0	0	0	0	0	0	0	0	0	0	0	0	0	0	0	1	0	0	0	0	0	0	0	0	0	0	0	0	0	0	0	0	0	0	0	0	0	0	0	0	0	0	0	0	0	0	0	0	0	0	0	0	0	0	0	0.8511	0	0	0	0	0	0	0	0	0	0	0	0	0	0	0	0	0	0	0	0	0	0	0	0	0	0	0	0	0	0	0.1373	0	0	0	0.9474	0	0	0	0	0	0	0	0	0	0	0	0	0	0	0	0	0	1	0	0	0	0	0	0	0	0	0	0	0	0	0	0	0	0	0	0	0	0	0	0	0	0	0	0	0	0	0	0	0	0	0	0	0	0	0	0	0	0	0	0	0	0	0	0	0	0	0	0	0	0	0	0	0	0	0	0	0	0	0	0	0	0	0	0	0	0	0	0	0	0	0	0	0	0	0	0	0	0	0	0	0	0	0	0	0	0	0	0	0	0	0	0	0	0	0	0	0	0	0	0	0	0	0	0	0	0	0	0	0	0	0	0	0	0	0	0.8571	0	0	0	0	0	0	0	0	0	0	0	0	0	0	0	0	0	0	0	0	0	0	0	0	0	0	0	0	0	0	0	0	0	0	0	0	0	0	0	0	0	0	0	0	0	0	0	0	0	0	0	0	0	0	0	0	0	0	0.9	0	0	0	0	0	0	0	0	0	0	0	0	0	0	0	0	0	0	0	0	0	0	0	0	0	0	0	0	0	0	0	0	0	0	0	0	0	0	0	0	0	0	0	0	0	0	0	0	0	0	0	0	0	0	0	0	0	0	0	0	0	0	0	0	0	0	0	0	0	0	0	0	0	0	0	0	0	0	0	0	0	0	0	0	0	0	0	0.15	0	0.4	0	0	0	0	0	0	0	0	0.98	0	0	0	0	0	0	0	0	0	1	0	0	0	0	0	0	0	0	0	0	0	0.95	0.963	0	0	0	0.9818	0	0	0	0	0	0	0	0	0	0	1	0	0	0	0	0	0	0	0	0	0	0	0	0.9756	0	0	0	0	0	0	0	0	0	0	0	0	0	0	0	0	0	0	1	0	0	0	0	0	0	0	0	0	0	0	0	1	0	0	0	0	0	0.1944	0	1	0	0	0	0	0	0	0	0	0	0	0	0	1	0.8734	0	0	0	0	0	0	1	1	1	1	0	0	0	0	1	0	1	1	1	1	1	1	1	0	0	0	0	0	0	0	1	0	0	0	0	0	0	0	0	0	0	0	0	0	0	0	0	0	0	0	0	0	0	0	0	0	0	0	0	0	0	0	0	0	0	0	0	0	0	0	0	0	0	0	0	0	0	0	0	0	0	0	0	0	0	0	0.9825	0	0	0	0	0	0	0	0	0	0	0	0.9333	0	0	0	0	0	0	0	0	0	0	0	0	0	0	0	0	0	0	0	0	0	0.98	0	0	0	0	0	0.1429	0	0	0	0	0	0	0	0	0	0	0	0	0	0	0	0	0	0	0	0	0	0	0	0	0	0	0	0	0	0	0	0	0	0	0	0	1	1	0	0	0	0	0	0	0	0	0	0	0	0	0	0	0	0	0	0	0	0	0	0	1	0	0	0	0	0	0	0	0	0	0	0	0	0	0	0	0	0	0	0	0	0	0	0	0	0	0	0	0	0	0	0	0	0	0	0	0	1	0	0	0	0	0.2121	0	0	0	0	0	0	0	0	0	0	0	0	0	0	0	0	0	0	0	0	0	0	0	0	0	0	0	0	0	0	0	0	0	0	1	0	0	0	0	0	0	0	0	0	0	0	0	0	0	0	0	0.9	0	0	0	0	0	0	0	0	0	0	0	0	0	0	0	0	0	0	0	0	0	0	0	0	0	0	0.1757	0.1857	0.1711	0	0	0	0	0	0	0	0	0	0	0	0	0	0	0	0	0.1167	0	0	0	0	0	0	0	0	0	0	0	0	0	0	0.7576	0.7576	0	0.7647	0	0.7879	0	0	0	0	0.7966	0.4348	0	0.3898	0	0.4754	0.4531	0.3273	0	0	0.3059	0.1549	0.1846	0	0.1757	0	0	0	0	0	0	0	0	0	0	0	0.2933	0	0	0	0	0	0	0	0	0	0	0	0.4872	0.2439	0.4615	0.4615	0	0	0	0	0	0	0	0	0	0.9818	1	0	0	0	0	0	0	0	0	0	0	0	0	0	0	0.2333	0.2258	0.2692	0	0	0	0	0	0	0	0	0	0	0	0	0	0	1	0	0	0.1959	0.5417	0.5104	0.5275	0.4835	0	0	0	0.1818	0.1628	0.1591	0	0	0	0	0	0	0	0	0	0	0.0988	0	0	0	0	0	0	0	0	0	0	0	0	0	0	0	0	0	0	0	0	0	0	0	0.95	0.7407	0	0	0	0	0	0	0	0	0	0	0	0	0	0	0	0	0	0	0	0	0	0	1	0	0	0	0	0	0	0	0	0	0	0	0	0	0	0	0	0	0	0	0	0	0	0	0	0	0	0	0	0	1	0	0	0	0	0	0	0	0	0	0	0	0	0	1	0	0	0	0	0	0	0	0	0	0	0	0	0	0	0	0	0	0	0	0	0	0	0	0	0	0	0	0	0	0	0	0	0	0	0	0	0	0	0	0	0	0	0	0	0	0	0	0	0	0	0	0	0	0	0	0	0	0	0	0	0	0	0	0	0	0	0	0	0	0	0	0	0.9167	0	0	0	0	0	0	0	0	0	0	0	0	0	0	0	0	0	0	0	0	0	0	0	0	0	0	0	0	0	0	0	0	0	0	0	0	0	0	0	1	0.9444	0	0	0	0	0	0	0	0	0	0	0	0.9892	0	0	0	0	0	0	0	0	0	0	0	0	0	0	0	0	0	0	0	0	0	0	0	0	0	0	0	0	0	0	0	0	0	0	0	0	0	0	0	0	0	0	0	0	0	0	0	0	0	0	0	0	0	0	0	0	0	0	0	0	0	0	0	0	0	0	0	0	0	0	0	0	0	0	0	0.95	0	0	0	0	0	0	0	0	0	0	0	0	0	0	0	0	0	0	0	0	0	0	0	0	0	0	0	0	0	0	0	0	0	0	0	0	0	0	0	0	0	0	0	0	0	0	0	0	0	0	0	0	0	0	1	0	0	0	0	0	0	0	0	0	0	0.9355	0	0	0	0	0	0	0	0	0	0	0	0	0	0	0	0	0	0	0	0	0	0.1642	0.127	0	0	0.9583	0	0	0	0	0	0	0	0	0	0	0	0	0	0	0	1	0	0	0	0	0	0	0	0	0	0	0	0	0	0	0	0	0	0	0	0.1887	0	0	0	0	0	0	0	0	0	0	0	0	0	0	0	0	0	0	0	0	0	0	0	0	0	0	0	0	0	0	0	0	0	0	0	0	0	0	0	0	0	0	0	0	0	0.9661	0	0	0	0	0	0	0	0	0	0	0	0	0	0	0	0	0	0	0	0	0	0	0	0	0	0	0	0	0	0	0	0	0	0	0	0	0	0	0	0	0	0	0	0	0	0	0	0	0	0	0	0	0	0	0	0	0	0	0	0	0	0	0	0	0	0	0	0	1	0.9451	0	0	0	0	0	0	1	0	0	0	0	0	0	0	0	0	0	0.9655	0	0	0.4118	0.3529	0.4118	0	0	0	0	0	0	0	0	0	0	0	0	0	0	0	0	0	0	0	0	0	0	0	0	0	0	0.9706	0	0	0	0	0	0	0	0	0	0.9759	0	0	0	0	0	0	0	0	0	0	0	0	0	0	0	0	0	0	0	0	0	0	0	0	0	0	0	0	0	0	0	0	0	0	0	0	0	0	0	0	0	0	0	0	0	0	0	0	0	0	0	0	0	0	0	0	0	0	0	0	0	0	0	0	0	0	0	0	0	0	0	0	0	0	0	0	0	0	0	0	0	0	0	0.1642	0	0	0	0	0	0	0	0	0	0	0	0	0	0.4074	0	0	1	0	0.1286	0	0	0	0	0	0	0	0	0	0	0	0	0	0	0	0	0	0	0	0	0	0	0	0	0	0	0	0	0.0597	0	0	0	0	0	0	0	0	0	0	0	0	0	0	0	0	0	0	0	0	0	0	0	0	0	0	0	0	0	0	0	0.5714	0	0	0	1	0	0	0	0	0.0763	0	0	0	0	0	0	0	0	0	0	0	0	0	0	0	0	0	0	0	0	0	0	0	0	0	0	0	0	0	0	0	0	0	0	0	0	0	0	0	0	0	0	0	0	0	0	0	0	0	0	0	0	0	0.9333	0	0	0	0	0	0	0	0	0	0	0	0	1	0	0	0	0	0	0	0	0	0	0	0	0	0	0	0	0	0	0	0	0	0	0	0	0	0	0.9931	0	0	0	0	0	0	0	0	0	0.8462	0.9	0	0	0	0	0	0	0	0	0	0	0	0	0	0	0	0	0	0	0	0	0.0824	0	0	0	0	0	0	1	0	0	0	0	0	0	0	0	0	0	0	0	0	0	0	0	0	0	0	0	0	0	0	0	0	0	0	0	0	0	0	0	0	0	0	0	0	0	0	0	0	0	0	0	1	0	0	0	0	0	0	0	0	0	0	0	0	0	0	0	0	0	0	0	0	0	0	0.2414	0	0	0	0	0	0	0	0	0	0	0.0506	0.0576	0	0	0	0	0	0	0.1455	0	0	0	0	0	0.9737	0	0	0	0	0	0	0	0.9524	0	0	0	0	0	0	0	0	0	0	0	0	0	0	0	0	0	0	0	0	0	0	0	0	0	0	0	0	0	0	0	0	0	0	1	0.3462	0.9508	1	0	0.9406	0	0	0	0	0	0	0	0	0.4343	0	0	1	0	0	0	0	0	0	0	0	0	0	0	0	0	0	0	0	0	1	0	0	0	0	0	0	0	0	0	0	0	0	0	0	0	0	0	0	0	0	0	0	0	0	0	0	0	0	0	0	0	0	0	0	0	0	0	0	0	0	0	0	0	0.1061	0	0	0	0	0	0	0	0	0	0	0	0	0	0	0	0	0	0	0	0	0	0	0.9286	0	0	0.9636	0	0	0	1	0	0	0	0	0	0	0	0	0.9091	0	0	0	0	0	0	0	0	0	0	0	0	0	0	0	0	0	0	0	0	0	0	0	0	0	0	0	0	0	0	0	0	0	0.7647	0	0.1538	0.9833	0.8	0	0	0	0	0	0	0	0	0	0	0	0	0	0	0	0	0	0.9552	0	0	0	0	0	0	0	0	0	0	0	0	0	0	0	0	0.956	0.9639	0	0	0	0	0	0	0	0	0.9524	0	1	0	0	0.9773	0.9608	0	0	0	0.9836	0	0	0	0	0	0	0	0	0.9333	0	0	0	0	0	0	0	0	0	0	0	0	0	0	0	0	0	0	0	0	0	0	0	0	0	1	0	0	0	0	0	0.15	0.1622	0	0	0	0	0	0.9767	0.9583	0	0.9535	0	0.9828	0	0	0	0	0	0	0	0	0	0	0	0	0	0	0.3083	0	0	0	0	0	0	0	0	0	0	0	0.2162	0	0	0	0	0	0	0	0	0	0	0	0	0	0	0	0	0	0	0	0	0	0	0	0	0	0	0	0	0	0	0	0	0	0	0	0	0	0	0	0	0	0	0	0	0.141	0	0	0	0	0	0	0	0	0	0	0	0	0	0.9762	1	0	0.9487	0	0	1	0	0	0	0	0	0	0	0	0.9508	0	0.8913	0.9492	0	0	0	0	0	0.7532	0	0.9722	0.9833	0	0.9277	0.9268	0.925	0.75	0	0.6364	0	0	0	0	0	0	0	0	0	0	0	0	0	0	0	0	0	0	0	0	0	1	0	0	0	0	0	0	0	0	0	0	0	0	0	0	0	0	0	0	0	0	0	0	0	0	0	0	0	0	0	0	0	0	1	0	0	1	1	0	0	0	0	0	0	0	0	0	0	0	0.9561	0	0	0	0	0	0.8913	0	0	0.8478	0	0	0	0	0	0	0	0.9688	0	0	0	0	0	0	0	0	0	0	0.7812	0	0	0	0.9785	0	0	0	0	0	0	0	0	0	0	0	0	0	0	0	0	0	0	0	0	0	0	0	0	0.0777	0.1013	0	0	0	0	0	0	0	0	0	0	0	0	0	0	0	0	0	0	0	0	0	0	0	0	0	0	0	0	0	0	0	0	0	0	0	0	0	0	0	0	0	0	0	0	0	0	0	0	0	0	0	0	0	0	0	0	0	0	0	0	0	0	0	0	0	0	0	0	0	0	0	0	0.9439	0	0	0	0	0	0	0	0	0	0	0.1011	0	0	0	0	0	0	0	0	0	0.9831	0	0	0	0	0	0	0	0	0	0	0	0	0	0	0	0	0	0	0	0	0	0	0	0	0	0	0	0	0	0	0	0	0	0	0	0	0	0	0	0	0	0	0	0	0	0	0	0	0	0	0	0	0	0	0	0	0	0	0	0	0	0	0	0	0	0	0	0	0	0	0	0	0	0	0	0	0	0	0	0	0	0	0	0	0	0	0	0	0	0	0	0	0	0	0	0.9533	0.9613	0	0	0	0	0	0	0	0	0	0	0	1	0	0	0	0	0	0	0	0	0	0	0	0	0.2424	0.2353	0	0	0	0	0	0	0	0	0	0	0	0	0	0	0	0	0	0.9716	0	0	0	0	0	0	0	0	0	0	0	0	0	0	0	0	0	0	0	0	0	0	0	0	0	0	0	0	0	0	0	0	0	0	0	0	0	0	0	0	0	0	0	0	0	0	0	0	0	0	0	0	0	0	0	0	0	0	0	0	0	0	0	0	0	0	0	0	0	0.9452	0	0	0	0	0	0	0	0	0	0	0	0	0	1	0	0	1	0	0	0	0	0	0	0	0	0	1	0	0	0	0	0.5455	0	0	0	0	0	0	0	0	0	0	0	0	0	0	0	0	0.9821	0	0	0	0	0	1	0	0	0	0	0	0	1	0	0	0	0	0.9899	0	0	0	1	0	0.9565	0.9753	0.9677	0	0.95	0	0.9615	0	0	0	1	0	0	0	0.9333	0	0	0	0.9863	0.991	0	0.9714	0	1	1	1	1	1	0.9762	0.9804	0	1	1	0	0	0	0	0	0	0	0	0	0	0	0	0	0	0	0	0	0	0	0	0	0.9368	0	0	0	0	0.9492	0	0.4	0.375	0	0	0	0.987	0	0	0.9744	0	0	1	0	0	0	0	0	0	0	0	0	0	0	0	0	0	0	0	0	0.1053	0	0	0	0	0	0	0	0	0	0	0	0	0	0	0	0	0	0	0	0	0	0	0	0	0	0	0	0	1	0	0	0	0	0	0	0	0	0	1	0	0	0	0	0	0	0	0	3	60.5	19.39	20.26	F	1	PES	No	-7.747013514	1	0	3	37	0
425	0	0	0.997	0	0	0	0	0	0	0	0	0	0	0	0	0	0	0	0	0	0	0	0	0	0.2476	0	0	0	0	0	0	0	0	0	0	0	0	0	0	0	0	0	0.0976	0.0843	0	0.0631	0	0	0	0	0	0	0	0	0	0	0	0	0	0	0	0	1	0	0	0	0.0991	0	0	0	0	0	0	0	0.4	0	0	0	0	0	0	0	0	0	0	0	0	0	0.0683	0.0631	0	0	0	0	0	0	0	0	0	0	0	0	0	0	0.0894	0	0.9966	0	0	0	0	0	0	0	0	0	0	0	0	0	0	0	0.0692	0.5714	0	0	0	0	0	0	0	0	0	0	0.9939	0	0	0	0	0	0	0	0.9895	0	0	0	0.1791	0.125	0	0	0	0	0	0	0	0	0	0	0	0	0	0	0	0	0	0	0	0	0	0	0	0	0	0	0	0	0	0	0	0	0	0	0	0.1692	0	0	0	0	0	0.1139	0	0	0	0	0	0	0	0	0	0.9978	0	0	0	0	0	0	0	0.2963	0	0	0.9986	0	0.9969	0	0	0	0	0	0.8706	0	0.076	0	0.1049	0	0	0	0	0.3	1	0	0	0	0	0	0	0	0	0	0	0	0	0	0	0	0	0	0	0	0	0	0	0	0	0	0	0	0	0	0	0	0	0	0	0	0	0	0	0	0	0	0.9963	0	0	0	0	0	0	1	1	0.9958	1	1	1	0	0	0	0	0	0	0	0	0	0	0	0	0	0	0	0	0	0	0	0	0	0	0	0	0	0	0	0	0	0	0	0	0	0	0	0	0	0	0	0	0	0.1102	0.0752	0	0	0	0	0	0	0	0.1534	0	0	0.0971	0	0	0	0	0.9924	0.9949	0	0	0	0	0	0	0.1393	0.456	0.2303	0	0.195	0	0	0.9578	0.9644	0.9671	0	0.24	0.9809	0	0.9966	0	0	0	0	0	0	0.0843	0	0	0	0	0	0	0	0	0	0	0	0	0	0	0	0	0	0	0	0	0	0	0	0	0	0	0	0	0	0	0	0	0	0	0	0	0	0	0	0	0	0	0	0	0	0	0	0	0	0	0.1004	0.1603	0.0812	0	0	0	0	0	0	0	0	0	0	0	0	0	0	0.9978	0	0	0	0	0	0	0	0	0	0	0	0	0	0	0	0	0	0	0	0	0	0.0706	0.0696	0.0578	0.0725	0	0	0	0	0	0	0	0	0	0	0	0	0	0	0	0	0	0	0	0	0	0	0	0	0	0	0	0	0	0	0	0	0	0	0	0	0	0	1	0.1809	0	0	0	0	0	0	0	0	0.9977	0	0	0	0	0	0	0	0	0	0	0	0	0	0.063	0	0	0	0.0812	0	0	0	0	0	0	0	0	0	0	0	0	0.0752	0	0	0	0	0	0	0	0	0	0	0	0	0	0	0	0	0	0	0	0	0	0	0	0	0	0	0	0	0.1466	0	0	0	0	0	0	0	0	0	0	0	0	0	0	0	0	0	0	0	0	0	0	0.9967	0	0	0	0.188	0	0.1153	0	0	0.9898	0	0	0	0	0	0	0	0	0	0	0	0	0	0	0	0	0	0	0	0.9948	0	0	0	0	0	0	0	0	0.0583	0.9844	0.2012	0.9349	0	0	0	0	0	0	0	0	0	0	0	0	0	0	0	0	0	0	0	0.25	0	0	0	0	0	0.9967	0	0	0	0	0	0	0	0	0	0	0.9895	0	1	0	0	0.0548	0	0	0	0	0	1	0	0	0	0	0.9958	0	0.0833	0	0	0.8624	0	0	0	0	0	0	0	0	0	0	0	0	0.4722	0.4753	0	0	0	0	0	0	0	0	0	0	0	0	0.0806	0	0	0	0.999	0	0	0	0	0	0	0	0	0	0	0	0	0	0	0	0	0	0	0	0	0	0	0	0	0.1429	0	0	0	0	0.0543	0	0	0	0	0	0.0896	0	0	0	0	0	0	0	0.9975	0	0	0.5143	0	0	0	0	0	0	0	0	0	0	0	0	0	0.9666	0	0	0	0	0	0	0	0	0	0	0	0.0714	0	0	0	0	0	0	0	0.9879	0.9966	1	0	0.9962	1	0	1	1	0.9934	0	0.3333	0	0.0627	0.4	0	0	0	0	0	0	1	0	0	0	0	0.0592	0	0.9259	0.0625	0	0	0	0	0	0	0	0	0	0	0	0	0	0	0	0	0	0	0.9846	0	0	0	0	0	0	0	0	0	0	0	0	0	0	0	0.66	0	0	0	0	0	0	0	0	0	0	0	0	0	0	0	0	0	0	0	0	0	0	0	0	0	0	0	0	0	0	0	0	0	0	0	0	0	0	0	0	0	0	0	0	0	0	0	0	0	0	0	0	0	0	0	0	0	0	0	0	0	0	0	0	0	0	0	0	0	0	0	0	0	0	0	0	0	0	0	0	0	0.9976	0.0513	0	0	0	0	0	0	0	0	0	0	0	0	0	0	0	0	0	0	0	0	0	0	0	0	0	0	0	0	0	0	0	0	0.7857	0	0	0	0	0	0	0	0	0	0	0	0	0	0	0	0	0	0	0	0	0	0	0	0	0	0	0	0	0	0	0	0	0	0	0	0	0	0	0	0	0.0796	0	0	0	0	0	0.9758	0	0	1	0	0	0	0	0	0	0.1596	0.5	0.5	0	0	0	0	0	0	0	0.0895	0	0	0	0	0.0636	0	0	0	0.279	0	0.9897	0.9909	0	0	0	0	0	0.3708	0	0	0	0	0	0	0	0	0.0514	0.0896	1	0	0	0	0	0	0	0	0	0	0	0	0	0	0	0.0725	0.1418	1	0	0	0	0	0	0.9899	0	0	0	0	0	0.9929	0	0	0	0	1	0.9754	0.9554	0.9714	0.9966	0.9897	0.984	0.9796	0.9856	0	0.9908	0.9988	0	0	0	1	0.9969	0	1	0.9876	0	0	0.998	0.9901	0.9912	0.9981	0.9991	0.9973	1	0	0.9991	0.9972	1	0	0	0	0.9615	0	0	1	0	0	0.2241	0	0	0	0	0	0	0	0	0	0	0.8667	0	0	0.9888	0.9966	0	0.9946	0	0	0	0	0	0	0	0	0	0	0	0	0	0.0593	0.9986	0	0.9814	0	0	0	0	0	0.0538	0.9957	0.0992	0.1061	0	0	0	0	0	0	0	0	0.1022	0	0.0541	0	0	0.9972	0.4615	0	0	0	0	0	0	0	0	0	0	0	0	0.2101	0	0	0	0	0.1587	0	0	0	0	0	0	0	0	0.074	0	0	0.0945	0	0	0	0	0	0	0	0	0	0	0	0.3973	0.3174	0	0	0	0	0	0	0	0	0	0	0	0	0	0	0	0	0	0	0	0	0	0	0	0	0	0	0	0	0	0	0	0	0	0	0	0	0	0	0	0	0	0.2873	0	0	0	0	0	0	0	0	0	0	0	0.0555	0	0	0	0	0	0	0	0	0	0.2168	0	0	0	0	0	0	0	0	0	0	0	0	0.9955	0	0	0	0.9899	0.9972	0	0	0	0.9932	0	0	0	0	0	0.0549	0.0566	0.0503	0	0	0.9851	0	0	0	0	0	0	1	0	1	0	1	0.9464	0	0	0.0531	0.9973	0	0	0	0	0	0.0562	0.0514	0	0	0	0	0	0	0	0	0.0575	0	0	0	0	0	0	0.0574	0	0.1333	0	0	0	0	0	0	0	0	0.998	0	0	0.9981	0	0.9988	0	0	0	0	0	0	0	0	0	0	0	0	0	0	0	0	0	0	0	0	0	0	0	0	0	0	0	0	0	0	0	0	0	0	0	0	0	0	0	0	0.9889	0	0	0	0	0	0	0	0	0	0	0	0	0.2917	0.2798	0.2965	0	0	0	0	0.2128	0	0	0.5625	0	0	0	0	0	0	0.067	0	0	0	0	0	0	0.8105	0	0	0	0.996	0	0	0	0	0	0	0	0	0	0	0	0	0.0875	0	0	0	0	0	0	0	0.9981	0	0.9597	0	0	0	0.2124	0	0	0	0	0	0	0	0	0	0	0	0	0	0	0	0.998	0.0646	0	0	0	0	0.9993	0	0	0	0	0	0	0	0	0	0	0	0	0	0	0	0	0	0	0	0	0	0	0	0	0	0	0	0	0.9948	0	0.0824	0	0	0	0	0	0	0	0	0	0	0.9981	0.0531	0	0	0	0	0	0	0	0.1047	0	0	0	0	0	0	0	0	0	0	0	0	0	0	0	0	0	0	0	0	0	0	0.1562	0	0	0	0	0	0	0	0	0	0.9895	0	0.9977	0	0.9899	0	0.1	0	1	0	0	0.994	0	0	0	0	0	0	0	1	0	0	0	0	0	0	0	0.1275	0	0	0	0.8235	0	0	0	0	0.2361	0	0	0	0	0	0	1	0	0	0	0	0	0	0.9949	0	0	0	0	0	0	0	0	0	0	0	0	0	0	0	0	0	0	0	0	0	0	0	0	0	0	0	0	0	0	0	0	0	0	0	0	0	1	0	0	0	0	0	0	0	0	0	0.0748	0	0.0942	0.0949	0.1213	0	0	0	0	0.096	0	0	0.9982	0	0	0	0	0	0	0	0	0.1333	0	0	0	0	0	0	0	0	0	0	0	0	0	0	0	0.1473	0	0.0547	0.0606	0	0	0	0	0.9711	0	0	0	0	0	0	0	0	0	0	0	0	0	0	0	0	1	0	0	0	0	0	0	0	0	0	0.45	0	0	0	0	1	0	0	0	0.057	0	0.1611	0	0.3202	0.3863	0	0	0	0	0	0	0	0	0	0	0	0	0	0	0	0	0	0	0	0	0	0.9964	0	0.9962	0.9987	0	0	0	0	0.9577	0	0.989	0	0	0	0	0	0	0	0	0	0	0	0	0	1	0	0	1	0	0	0	0	0	0	0	0.9979	0	0.9946	0	0	0.1565	0.0823	0	0	0	0	0	0	0	0	0	0	0.086	0.1295	0	0	0.9869	0	0	0.1261	0.1287	0	0	0	0.9963	0	0	0	0	0	0	0	0.9942	0.9958	0	0.212	0.0718	1	0	1	1	0	0	0	0	0	0	0	0	0	0.9992	0.9504	0	0	0	0	0	0	1	0.9964	0.9964	0.991	0	0	0.9955	0	1	0	0.9938	0.9922	0.9943	0.9962	1	0.9977	0.9586	0	0	0	0	0	0	0	1	0	0.0614	0	0.11	0	0	0	0	0	0	0	0	0	0.1429	0	0	0	0	0.8125	0	0	0	0	0	0	0	0	0	0	0	0	0	0	0	0	0	0	0	0	0	0	0	0	0	0	0	0	0	0	0	0	0	0	0	0	0.9986	0	0	0	0	0	0	0	0	0	0	0	0	0	0	0	0	0	0	0	0	0	0	0	0	0	0	0	0	0.996	0.0579	0	0	0	0	0	0	0	0	0.0793	0.1378	0	0	0	0	0	0	0	0	0	0	0	0	0	0	0	0	0	0	0	0	0	0	0	0	0	0	0	0	0	0	0.9886	0.0721	0	0	0	0	0	0	0	0.9984	0.9965	0	0	0	0	0	0	0	0	0	0	0	0	0	0	0	0	0	0	0	1	0	0	0.0889	0	0	0.0797	0	0	0	0.1406	0	0	0	0	0	0	0	0	0	0	0	0	0	0	0	0	0	0	0	0	0	0.0909	0	0.9981	0	0	0.9974	0.96	0.8667	0	0	0	0	0	0	0	0.0581	0	0	0	0	0	0	0	0	0	0	0	0	0	0	0	0	0	0	0	0	0	0	0	0	0	0.0828	0.9898	0	0	0.892	0	0	0	0	0	0	0	0	0	0	0.9545	0	0	0	0	0	1	0	0	0	0	0	0	0	0.0621	0	0	0	0	0	0	0	0	0	0	0	0	0	0	0	0	0	0	0	0	0	0	0	0	0	0	0	0	0	0	0	0	0	0	0	0	0	0	0.1427	0	0	0	0.1311	0	0.1243	0	0	0	0	0.2593	0	0	0.6501	0.65	0	0.6504	0	0.6679	0	0	0	0	0.6451	0	0.6117	0	0.6345	0	0	0	0	0	0.6068	0.4209	0.4645	0	0	0	0	0	0	0	0	0	0	0	0	0	0.9919	0	0	0	0	0	0	0	0	0	0	0	0.9869	0.4825	1	0.9939	1	0	0	0	0	0	0	0	0	0.8333	0.8333	0	0	0	0	0	0	0	0	0	0	0	0	0	0.1365	0.299	0.3046	0.4326	0	0	0	0	0	0	0	0	0	0	0.0667	0	0.0761	0	1	0	0	0	0.3991	0.3897	0.4135	0.3805	0.0972	0	0	0.103	0.098	0.1045	0.0519	0	0	0	0	0	0	0	0	0	0	0	0	0	0	0.4444	0.9463	0.9154	0	0.92	0.8534	0.8966	0.8836	0.274	0	0	0	0.4702	0.4712	0.4733	0.4845	0.4783	0.4721	0.4691	0.9964	0	0.4203	0.3905	0.7515	0	0	0	0	0	0	0	0	0	0	0	0	0	0	0	0	0.9878	0	0	0	0	0	0	0	0	0	0	0	0	0	0	0	0	0	0	0	0	0	0	1	0.23	0	0	0	0	0	0	0	0	0.9914	0	0	0	0	0	0	0	0	0	0	0	0	0	0.9873	0	0	0	0	0	0	0	0	0	0	0	0	0.9708	0	0.0833	0.0976	1	0	0	0	0	1	0	0	0	0	0	0	0	0.9861	0	0	0	0	0	0.7727	0.7083	0	0	0	0	0	0.0747	0	0	0	0.9504	0	0	0	0	0	0	0	0	0	0	0	0	0	1	0.3627	0	0	0	0	0	0	0	0	0	0	0.9981	0	0	0	0	0	1	0	0	1	0	0	0	0	0	0	0	0	0	0	0	0	0	0	0	0	0	0	0	0	0	0	0	0	0	0	0	0	0	0	0	0	0	0	0	0	0	0	0	0	0	0	0	0	0	0	0.2252	0	0	0	0	0	0	0	0	0	0.9429	0	0	0	1	0.9964	0	0	0	0	0	0	0	0	0	0.9851	1	0	0	0	0	0	0	0	0.9961	0	0	0	0	0	0.3462	0.3462	0	0	0	0	0	0	0	0	0	0	0	0	0	0	0	0	0	0	0	0.9946	0	0	0	0	0	0	0	0	0	0	0	0	0	0	0.0731	0.0558	0	0.0781	0.1062	0.1421	0	0.0954	0	0	0	0	0	0.3158	0	0.3778	0.4643	0	0	0	0	0	0	0	0	0.9705	0	0	0	0.99	0	0	0	0	0	0	0	0	0	0	0.0654	0	0	0	0	0	0	0	0	0	0.0657	0	1	0	0	0	0	0	0.9974	0	0	0	0	0.9501	0	0	0	0	0	0	0	0	0	0	0	0.9965	0	0	0	0	0	0	0	0	0	0	0.1279	0	0	0.9993	0	0	0	0	0	0	0	0	0	0	0	0	0	0	0	0	0	0	0	0	0	0	0	0	0	0	0	0	0	0	0.9954	0	0	0	0	0	0	0.6364	0	0	0	0	0	0	0	0	0	0	0	0	0	0	0	0	0	0	0	0.9911	0	0	0.1138	0.0657	0	0	0	0	0.9907	0.9974	0	0	0	0	0	0	0	0	0	0	0	0	0	0.9967	0	0	0	0	0	0	0	0	0	0	0	0	0	0	0.998	0	0	0	0	0	0	0	0	0	0	0.12	0	0	0	0	0	0	0	0	0	0	0.9941	0	0	0	1	0	0	0	0	0	0	0	0	0	0	0	0	0	0	0	0	0	0	0	0	0	0	0	0	0	0	0	0.998	0	0	0.5	0.5385	0	0	0	0.9962	0	0	0	0.9939	0	0	0.9948	0	0	0	0.9973	0.0562	0	0	0	0	0	0	0	0	0	0	0	0	0	0	0	0	0	0	0	0	0	0	0	0	0	0	0	0	0	0	0.9961	0	0	0	0	0	0	0	0	0	0	0	0	0	0	0	0	0	0	0	0	0	0	0	0	0	0	0	0	0	0	0	0	0	0	0	0	0	0	0	0	0	0.3529	0	0	0	0	0	0	0	0	0	0	0	0	0	0	0	0	0	0	0	0.4	0	0	0	0	0	0	0	0	0	0	0	0	0	0	0	0	0	0	0	0	0	0	0	0	0	0.9777	1	0	0	0	0	0.0515	0	0	0	0	0	0	0	0	0	0	0	0	0	0	0	0	0.9914	0	0	0	0	0	0	0	0	0	0	0	0	0	0	0	0	0	0	0	0	0	0	0	0	0	0	0	0	0	0	0.0529	0	0	0	0	0	0	0	0	0	0	0	0	0	0	0	0	0	0	0	0	0	0.9693	0	0	0.122	0	0	0	0	0	0.9922	0	0	0	0	0.9975	0	0	0	0	0.0614	0	0	0	0	0	0	0	0	0.0515	0	0	0	0.0602	0	0.1322	0.16	0	0	0	0.9965	0	0	0	0	0	0	0	0	0	0	0	0	0	0	0	0	0.0528	0	0	0	0	0	0	0	0	0	0	0	0	0	0	0	0	0	0	0	0	0	0	0	0	0	0	0.0642	0	0	0.9935	0	0	0	0	0	0	0	0	0	0	0	0	0	0	0	0	0.2771	0	0	0	0	0	0	0	0	0.9968	0.1261	0.1405	1	0.9706	0	0	0	0	0	0.7934	0	0	0	0	0	0	0	0	0	0	0	0	0	0	0	0	0	0	0	0	0.9987	0.0959	0	0.2	0	0	0	0	0.9948	0	0	0	0	0	0	0	0	0	0	0	0	0	0	0	0	0	0	0	0	0	0	0	0	0	0	0	0	0	0	0	0.9908	0	0	0	0	0	0	0	0	0	0	0	0.9942	0.9825	0	0	0.993	0.3295	0.4533	0.1868	0	0	0.9953	0.9972	0	0	0	0	0	0	0	0	0	0	0.9923	0	0.1975	0	0	0.9953	0	0	0	0	0	0	0	0	0	0	0	0	0	0	0	0	0.9823	0	0	0	0	0	0	0	0	0	0	0	0.9871	0	0	0	0	0	0	0	0	0	0	0	0	0	0	0	0	0	0	0	0.9962	0	0	0	0.0533	0	0	0	0	0	0	0	0	0	0	0	0	0	0	0.9829	0	0	0	0.998	0	0	0.0637	0	0	0.9795	0	0	0	0.9926	0	0	0	0	0	0	0	0	0	0	0	0	0	0	0	0	0	0.9903	0	0.0568	0	0	0	0	0	0	0	0	0	0	0	0	0	0	0	0	0	0	0	0	0	0	1	0	0	0	0	1	0	0	0	0	0.07	0	0	0	0	0	0	0	0	0	0	0	0.9938	1	1	0	0	0	0	0	0.9774	0	0	0	0	0	0	0	0	0	0	0	0	0	0	0	0	0	0.9977	0.9991	0	0	0	0	0	0	0	0	0.9861	0	0	0	0	0	0	0	0	0	0	0	0	0	0	0	0	0	0	0	0	0	0	0	0	0	0	0	0	0	0	1	1	0	0	0	0.1024	0	0	0	0	0	0.1216	0.1169	0	0	0	0	0	0	0	0	0	0	0	0	0	0	0	0	0	0	0	0	0	0	0	0	0	0	0	0	0	0	0.9951	0	0	0	0	0	0	0	0	0	0	0	0	0	0.9977	0	0	0	0	0.9818	0	0	0	0	0	0	0	0	0	0	0	0	0	0	0	0	0	0	0	0	0	0	0	0	0	0	0	0	0	0.1887	0.2857	0	0	0	0	0	0	0	0	0	0	0	0	0	0	0	0	0	0	0	0	0	0	0	0	0.1162	0	0	0	0	0.1088	0	0	0	0	0	0	0.1035	0	0	0	0	0	0	0	0	0	0	0	0.1219	0	0.0606	0	0	0.2857	0	0	0	0	0	0.9927	0	0	0	0	0	0.1289	0	0	0	0	0	0	0	0	0	0	0	0	0	0	0.1921	0	0	0	0	0	0	0	0.0743	0.07	0	0.0846	0	0.0548	0	0	0	0	0	0	0	0	0	0	0	0	0	0	1	0	0	0	0	0	0.9134	0	0	0	0	0.9891	0	0	0	0	0	0	0.9937	0	0	0	0	0	0	0	0.9923	0	0	0	0	0	0	0	0.9954	0	0	0	0	0	0	0	0	0	0	0	0	0	0.9983	0.9957	0	0	0.9957	0	0	0.9962	0	0	0	0	0	0	0	0	0	0	0	0	0	0	0.1031	0	0.9756	0	0	0	0	0	0	0	0	0	0	0.6143	0.3667	0	0	0	0.9947	0	0	0	0.6576	0	0	0	0	0	0	0	0	0	0	0	0	0	0	0.0763	0	0	0	0	0	0	0	0	0	0	0	0	0	0.9974	0	0	0	0	0	0	0	0	0	0	0	0	0	0	0.9938	0	0	0	0	0	0	0	0	0	0	0	0	0	0	0	0	0	0	0	0	1	1	0	0.2989	0.1082	0.131	0	0	0.9961	0	0	0	0	0	0	0	0	0	0.169	0	0	0.9286	0	0	0	0	0.0566	0	0	0	0	0	0	0	0	0	0	0	0	0	0	0	0	0	0	0	0	0	0	0	0.9969	0	0	0	0	0	0	0	0	0	0	0.3529	0	0	0	0	0	0	0	0	0	0	0	0	0	0	0	0.3333	0	0	0	0	0	0	0	0	0	0	0	0.1611	0	0	0	0	0	0	0	0	0	0.9943	0	0	0	0	0	0	0	0	0	0	0.1239	0	0	0	0	0	0	0	0	0	0	0	0	0	0	0	0	0	0	0	0	0	0	0	0.0529	0	0	0	0	0	0	0	0	0	0	0	0	0	0	0	0	0	0	0	0	0	0	0	0	0	0	0	0	0	0	0.5085	0	0	0	0	0	0.5185	0	0	0	0	0	0	0	0	0	0	0	0	0	0	0	0	0	0	0	0	0	0	0	0	0	0	0.1395	0	0.9981	0	1	0	0	0.2836	0.5278	0	0.999	0.3929	0	0	0	0	0	0.0619	0.0559	0	0	0	0	0	0	0	0	0	0	0.0859	0	0	0	0	0	0	0	0	0	0	0	0	0	0	0	0.1406	0	0	0	0	0	0	0	0	0	0	0	0	0	0	0	0	0	0	0	0	0	0	0	0	0	0	0	0	0	0	0	0	0	0.766	0	0	0	0	0	0	0.9958	0	0	0	0	0	0.1186	0.1068	0	0	0	1	0	0	0	0.9994	0	0	0	0	0	0	0	0	0	0	0	0	0.9923	0	0	0	0	0	0	0.0591	0.0504	0	0	0	0	0	0	1	0	1	0	0	0	0	0	0	0	0	0	0	0	0.9905	0.1639	0	0	0	0	0	0	0	0	0	0	0	0	0	0.9933	0	0	0.9968	0	0	0	0	0.9973	0	0	0	0	0	0.125	0	0.999	0	0	0	0	0	0	0	0	0	0	0.9838	0.9946	0.9945	0	0.9991	0	0.9985	0	0	0	0.9974	0	0	0	0.9835	0	0	0	0.9981	0.9957	0	1	0	0	0	0	0	0	0	0	0	0	0	0.9953	0	0	0	0	0	0	0	0	0	0	0	0	0.9652	0	0	0	0	0	0	0	0.985	0	0	0	0	0	0	0.0582	0.0529	0	0	0	0	0	0	0	0	0	0	0	0	0	0.1512	0.0734	0	0	0	0	0	0	0	0	0	0	0	0	0.0903	0	0	0	0	0	0	0	0	0	0.1205	0	0	0	0	0	0	0	0.0733	0	0	0	0	0	1	0.9951	0	0	0	0.9986	0	0	0	0.9962	0	0.1302	0	0	0.9972	0.9994	0	0	0	0	0	0	0	0.9953	3	1.7859723	20.13	20.94	F	0	Unique	No	-1.629819048	0	0	1	84	1
426	0	0	0	0	0	0	0	0	0	0	0	0	0.0819	0	0	0	0	0	0	0	0	0	0	0	0	0	0	0	0	0	0	0	0	0.0602	0	0	0	0	0	0	0	0	0	0	0	0	0	0	0	0	0	0	0	0	0	0	0	0	0	0	0	0	0	0	0	0	0	0	0	0	0	0	0	0	0	0	0	0	0.2821	0	0.4583	0	0.3243	0	0	0	0	0	0	0	0	0	0	0	0	0	0	0	0	0	0	0	0.3125	0.3333	0	0	0	0	0	0	0	0	0	0	0	0	0	0	0	0	0	0	0	0	0	0	0	0	0	0	0	0	0	0	0	0	0	0	0	0	0	0	0	0	0	0	0	0	0	0	0	0	0	0	0	0	0	0	0.9732	0	0	0	0	0	0	0	0	0	0	0	0	0	0	0	0	0	0	0	0	0	0.0787	0	0	0	0	0	0	0	0	0	0	0	0	0	0	0	0	0	0	0	0	0	0	0	0	0	0	0.7879	0	0.2286	0	0	0	0	0	0	0	0	0.7	0	0.3333	0	0.0824	0	0	0	0	0	0.6	0	0	0	0	0	0	0	0	0	0	0	0	0	0	0	0	0	0	0	0	0	0	0	0	0	0	0	0	0	0	0	0	0	0	0	0	0	0	0	0	0	0	0	0	0.1122	0	0	0	0	0	0	0	0	0	0	0	0	0	0	0	0	0	0	0	0	0	0	0.1429	0	0	0	0.0955	0	0	0	0	0	0	0	0	0	0	0	0	0	0	0	0	0	0	0	0	0	0	0	0.1833	0	0	0	0	0	0	0	0	0.1929	0.0917	0	0	0	0.0657	0.3103	0	0	0	0	0.0921	0	0	0	0	0	0.2778	0.1429	0.0909	0.087	0	0	0.9651	0.9634	0	0	0.0649	0	0	0	0	0	0	0	0	0	0	0	0	0	0	0	0	0	0	0	0	0	0	0	0	0	0	0	0	0	0	0	0	0	0	0	0	0	0	0	0	0	0	0	0	0	0	0	0	0	0	0	0	0	0	0	0	0	0	0	0	0	0	0	0	0	0	0	0	0	0	0	0	0	0	0	0	0	0	0	0	0	0	0	0	0	0	0	0	0	0	0	0	0.9779	0	0	0	0	0	0	0	0	0	0	0	0	0	0	0	0	0	0	0	0	0	0	0	0	0	0	0	0	0	0	0	0	0	0	0.0663	0	0	0	0	0	0	0	0	0	0	0	0	0	0	0	0	0	0	0	0	0	0	0	0	0	0	0	0	0	0	0	0	0	0	0	0	0	0.0805	0	0	0	0	0	0	0	0	0	0	0	0	0	0	0	0	0.1897	0	0	0	0	0	0	0	0	0	0	0	0	0	0	0	0	0	0	0	0	0	0	0	0	0	0	0	0	0	0	0	0	0	0	0	0	0	0	0	0	0	0	0	0	0	0	0	0	0	0	0	0	0	0	0	0	0.1211	0.1846	0	0	0	0	0	0	0	0	0	0	0	0	0	0	0	0	0	0	0	0	0	0	0	0	0	0	0	0.0559	0	0	0	0	0	0	0	0	0	0	0	0	0.0511	0.2472	0.0619	0	0	0	0	0	0	0	0	0	0	0	0	0	0	0	0	0	0	0	0	0	0	0	0	0	0	0	0	0	0	0	0	0	0	0	0	0	0.2093	0	0	0	0	0	0	0	0	0	0	0	0	0	0	0	0	0	0	0	0	0	0	0	0	0.3958	0.4485	0	0	0	0	0	0	0	0.069	0	0	0	0	0.2708	0	0	0	0	0	0	0	0	0	0	0	0	0	0	0	0	0	0	0	0	0	0	0	0	0	0	0	0	0	0	0	0	0.1111	0	0	0	0	0	0	0	0	0	0	0	0	0	0	0	0	0	0.4615	0	0	0	0	0	0	0	0	0	0	0	0	0	0	0	0	0	0.1258	0	0	0	0	0	0	0	0	0	0	0	0	0	0	0	0	0	0	0	0	0	0	0	0	0	0	0	0	0	0	0	0	0	0	0	0	0	0	0	0	0	0.0959	0	0.9688	0	0	0	0	0	0	0	0	0	0	0	0	0	0	0	0	0	0	0	0	0	0	0	0	0	0	0	0	0	0	0	0	0.75	0	0	0	0	0	0	0	0	0	0	0	0	0	0	0	0	0	0	0	0	0	0	0	0	0	0	0	0	0	0	0	0	0	0	0	0	0	0	0	0	0	0	0	0	0	0	0	0	0	0	0.0746	0	0	0	0	0	0	0	0	0	0	0	0	0	0	0	0	0	0	0	0	0	0	0	0	0	0	0	0	0	0.0745	0	0	0	0	0	0	0	0	0	0	0	0	0	0	0.052	0	0.0543	0	0	0.9808	0	0	0	0	0	0	0	0	0	0	0	0	0	0	0	0	0	0	0	0	0	0	0	0	0	0	0	0	0	0	0	0	0	0	0	0	0	0	0	0	0	0	0	0	0	0	0	0	0	0	0	0	0	0	0	0	0	0	0	0	0	0	0	0	0	0	0	0	0	0	0	0	0	0	0	0	0	0	0	0	0	0	0	0	0	0	0	0	0	0	0	0	0	0.1096	0	0	0	0	0	0	0	0	0	0	0	0	0	0	0	0	0	0	0	0	0	0	0	0	0	0	0	0	0	0	0	0	0	0	0	0	0	0	0	0	0	0	0	0	0	0	0	0	0	0	0	0	0	0	0	0	0	0	0	0	0	0	0	0	0	0	0	0	0	0	0	0	0	0	0	0	0	0	0	0	0	0	0	0	0	0	0	0	0	0	0	0	0	0	0	0	0	0	0	0	0	0	0	0	0	0	0	0	0	0	0	0	0	0	0	0	0	0	0	0	0	0	0	0	0	0	0.0577	0	0	0	0.0909	0	0	0	0	0	0	0.09	0.0727	0	0	0	0	0	0	0	0	0	0	0	0	0	0	0	0	0	0	0	0	0	0	0	0	0	0	0	0	0	0	0	0	0	0	0	0	0	0	0	0	0	0	0	0	0	0	0	0	0	0	0	0	0	0	0	0	0.1165	0.081	0	0	0	0	0	0	0	0	0	0	0	0	0	0	0	0	0	0	0	0	0	0	0	0	0	0	0	0	0	0	0	0	0	0	0	0	0	0	0	0	0	0	0	0	0	0	0	0	0	0	0	0	0	0	0	0	0	0	0.0886	0	0.1261	0	0	0	0.0662	0.0909	0.1194	0	0	0	0	0	0	0	0	0	0	0	0	0	0	0	0	0	0	0	0	0	0	0	0	0	0	0	0	0	0	0	0	0	0	0	0	0	0	0	0	0	0	0	0	0	0	0	0	0	0	0	0	0	0	0	0	0	0	0	0	0	0	0	0	0	0	0	0	0	0	0	0	0	0	0	0	0	0	0	0	0	0	0	0	0	0	0	0	0	0	0	0	0	0	0	0	0	0	0	0	0	0	0	0	0	0	0	0	0	0	0	0	0	0	0	0	0	0.1143	0	0	0	0	0	0	0	0	0	0	0	0	0.0609	0	0	0	0	0	0.6667	0	0.3235	0.3284	0.3333	0	0	0	0	0	0	0	0	0	0	0	0	0	0	0	0	0	0	0	0	0	0	0	0	0	0	0	0	0	0	0	0	0	0	0	0	0	0	0	0	0	0	0.9364	0	0	0	0	0	0	0	0	0.1169	0.1204	0	0	0	0	0	0.5385	0.5	0	0	0	0	0	0	0	0	0	0	0	0	0	0	0	0	0	0	0	0	0	0	0	0	0	0	0	0	0	0	0	0	0	0	0	0	0	0	0	0	0	0	0	0	0	0.1695	0	0	0	0	0	0	0	0	0	0	0	0	0	0	0	0	0	0	0	0	0	0	0	0	0	0	0	0	0	0	0	0	0	0	0	0	0	0	0	0	0	0	0	0	0	0	0	0	0	0	0	0	0	0	0	0	0	0	0	0	0	0	0	0	0	0	0	0	0	0	0	0	0	0	0	0	0	0	0	0	0	0	0	0	0	0	0	0	0	0	0	0	0	0	0	0	0	0	0	0	0	0	0	0	0	0	0	0	0	0	0	0	0	0	0	0	0	0	0	0	0	0	0	0	0	0	0	0	0	0	0	0	0	0	0	0	0	0	0	0	0	0	0	0	0	0	0	0	0	0	0	0	0.175	0	0.088	0.1034	0	0	0	0	0	0	0	0	0	0	0	0	0	0	0	0	0	0	0	0	0	0	0	0	0	0	0	0	0	0	0	0	0.1585	0.1311	0.2041	0	0	0	0	0	0	0	0	0	0	0	0	0	0	0	0	0	0	0	0	0	0	0	0	0	0	0	0	0	0	0	0	0	0	0	0	0	0	0	0	0	0	0.1311	0	0.2667	0.4773	0	0	0	0	0	0	0	0	0	0	0	0.0667	0	0	0	0	0	0	0	0	0	0	0	0	0	0	0.1702	0	0	0	0	0	0	0	0	0	0	0	0	0	0	0	0	0	0	0	0	0	0	0	0	0	0	0	0	0	0	0	0	0	0	0.1765	0.4961	0	0.0909	0	0	0	0	0	0	0	0	0	0	0	0	0	0	0	0	0	0	0	0	0	0	0	0	0	0	0	0	0	0	0	0.1523	0	0	0	0	0	0	0	0	0	0	0	0	0	0	0	0	0	0	0	0	0	0	0	0	0	0	0	0	0	0	0	0	0	0	0	0	0	0	0	0	0	0	0	0	0	0	0	0	0	0	0.2	0	0	0	0	0	0	0	0	0	0	0	0	0	0	0	0	0	0	0	0	0	0	0	0	0	0	0	0	0	0	0	0	0	0	0	0	0	0	0	0	0	0	0	0	0	0.3056	0	0	0	0	0	0	0	0	0	0	0	0	0	0	0	0	0	0	0.9892	0	0	0	0	0	0	0	0	0	0	0	0.1055	0.0579	0.0578	0	0	0	0	0	0	0	0.0514	0	0.1333	0	0.16	0.1296	0	0	0	0	0	0	0	0	0	0	0	0	0	0	0	0	0	0	0	0	0	0	0	0	0	0	0	0	0	0	0	0	0	0	0	0	0	0	0	0	0	0	0	0	0	0	0	0	0	0	0	0	0	0	0	0	0	0	0	0	0	0	0	0	0	0	0	0	0	0	0	0	0	0	0	0	0	0	0	0	0	0	0	0	0	0	0	0	0	0	0	0	0	0	0	0	0	0	0	0	0	0	0.14	0.1183	0	0	0	0	0	0	0	0	0	0	0	0	0	0	0	0	0	0	0	0	0	0	0	0	0	0	0	0	0	0.1729	0	0.2241	0	0	0	0	0	0	0	0	0	0	0	0	0	0	0	0	0	0	0	0	0	0	0	0	0	0	0.0776	0	0	0	0	0	0	0	0	0	0	0	0	0	0	0	0	0	0	0.567	0.5787	0.5544	0	0	0	0	0	0	0	0	0	0	0	0	0	0	0	0	0	0	0	0	0	0	0	0	0	0	0	0	0	0.475	0.4651	0.8976	0.8982	0	0.8864	0	0.9245	0	0	0	0.1339	0.8133	0.5319	0	0.4044	0	0.5763	0.5795	0.5179	0	0.6649	0.243	0.0929	0.7978	0.0808	0	0.6103	0.7154	0.6525	0	0	0	0.1057	0.1129	0	0.0976	0.1148	0.1583	0	0	0	0	0	0.7391	0.6724	0	0	0	0.075	0.5195	0.2439	0.404	0.4388	0.1818	0	0	0.1078	0	0	0	0	0.0529	0	0	0	0	0	0	0	0	0	0	0	0	0	0	0	0	0	0	0	0	0	0	0	0	0	0	0	0	0	0	0	0	0	0	0.5918	0.62	0	0.582	0.5397	0.5345	0.4907	0.2143	0	0.1398	0.2312	0.2381	0.2312	0	0	0	0	0	0	0.0509	0.0512	0	0.1386	0	0.1628	0.1644	0	0	0	0	0	0	0	0	0	0	0	0	0	0	0	0	0	0	0	0	0	0	0	0	0	0	0	0	0.1014	0.1	0	0.1273	0.0684	0.1094	0	0	0	0	0	0	0	0	0	0.1748	0	0	0	0	0	0	0	0	0	0	0	0	0	0	0	0	0	0	0	0	0	0	0	0	0	0	0	0	0	0	0	0	0	0	0	0	0	0	0	0	0	0	0	0.2333	0	0	0	0	0	0	0	0	0	0	0	0	0	0	0	0	0.1143	0.156	0	0	0	0	0	0	0	0	0	0	0	0	0	0	0	0	0	0	0	0	0	0	0	0	0	0	0	0	0	0	0	0	0	0.0619	0	0	0	0	0	0	0	0	0	0	0	0	0	0	0	0	0	0	0	0	0.122	0	0	0	0	0	0	0	0	0.5833	0.65	0	0	0	0	0	0	0	0	0	0	0	0	0	0	0	0	0	0	0	0	0	0	0	0	0	0.0616	0	0	0	0	0	0	0	0	0	0	0	0	0	0	0	0	0	0	0	0	0	0	0	0	0	0	0	0	0	0	0	0	0	0	0	0	0	0	0	0	0	0.2115	0.0984	0	0	0	0	0	0	0	0	0	0	0	0	0	0	0	0	0	0	0	0	0	0	0	0	0	0	0	0	0	0	0	0	0	0	0	0	0	0	0	0	0	0	0	0	0	0	0	0	0	0	0	0	0	0	0.0612	0	0	0	0.0677	0.0733	0	0.0502	0	0	0	0	0	0	0	0	0	0	0	0	0	0	0	0	0	0	0	0	0	0	0	0	0	0	0	0	0	0	0	0	0	0.1184	0	0	0	0	0	0	0	0	0	0	0	0	0	0	0	0	0	0	0	0	0	0	0	0	0.1695	0	0	0	0	0	0	0	0	0	0	0.2353	0	0	0	0	0	0	0	0	0	0	0	0	0	0	0	0	0	0	0	0	0	0	0	0	0	0	0	0	0	0.0761	0	0	0	0	0	0	0	0	0	0	0	0	0	0	0	0	0	0.2153	0	0	0	0	0	0	0	0	0.2667	0	0	0	0	0	0	0	0	0	0	0	0	0	0	0	0.1892	0	0	0	0	0	0	0	0	0	0	0	0	0	0	0	0	0	0	0	0	0	0	0	0	0	0	0	0	0	0	0	0	0	0	0	0	0	0	0	0	0	0	0	0	0	0	0	0	0	0	0	0	0	0	0	0	0	0	0	0	0	0	0	0	0	0	0	0	0	0	0	0	0	0	0	0	0	0.0519	0	0	0	0	0	0	0	0	0	0	0	0	0	0	0	0	0	0	0	0	0	0	0	0	0	0	0	0.0909	0.0956	0.0761	0	0	0	0	0	0	0	0	0	0	0	0	0	0	0	0	0	0	0	0	0	0	0	0	0	0	0	0	0	0	0	0	0	0	0	0	0	0	0	0	0	0	0	0	0	0	0	0	0	0	0	0	0	0	0	0	0	0	0	0	0	0	0	0	0	0	0	0	0	0	0	0	0	0	0	0	0	0	0	0	0	0	0	0	0	0	0	0	0	0	0	0	0	0	0	0	0	0	0	0	0	0	0	0	0	0	0	0	0	0	0	0	0	0	0	0	0	0	0	0	0	0	0	0	0	0	0	0	0	0	0	0	0	0	0	0	0	0	0	0	0	0	0	0	0	0	0	0	0	0	0	0	0	0	0	0	0	0	0	0	0	0	0	0	0	0	0	0	0	0	0	0	0	0	0.0621	0	0	0	0	0	0.4	0	0	0	0	0	0	0	0	0.0992	0	0.0942	0	0	0	0	0	0	0	0	0	0.0556	0	0	0	0	0.5146	0	0	0	0	0	0	0	0	0	0	0	0	0	0	0	0	0	0	0	0	0	0	0	0	0	0	0	0	0	0	0	0	0	0	0	0	0	0	0	0	0	0	0	0	0	0	0	0	0	0	0	0	0	0	0	0	0	0	0	0	0	0	0	0	0	0	0	0	0	0	0	0	0	0.065	0.0578	0	0	0	0	0	0	0	0	0	0	0	0	0	0	0	0	0	0.3088	0	0	0	0	0	0	0	0	0	0	0	0	0	0	0	0	0	0	0	0	0	0	0	0	0	0	0	0	0	0	0	0	0	0	0	0	0	0	0	0	0.1196	0	0	0	0	0	0	0	0	0.0874	0	0	0	0	0	0	0	0	0	0	0	0	0	0	0	0	0	0	0	0	0	0	0	0	0	0	0	0	0	0	0	0	0	0	0	0	0	0	0	0	0	0	0	0	0	0	0	0	0	0	0	0	0	0	0	0	0	0	0	0	0	0	0	0	0	0.4566	0	0	0	0	0	0	0	0	0	0	0.0791	0.0808	0	0	0	0	0	0	0	0	0	0	0	0	0	0	0	0	0	0	0	0	0	0	0	0	0	0	0	0	0	0	0	0	0	0	0	0	0	0	0	0	0	0	0	0	0.0693	0	0	0	0	0	0	0	0	0	0	0	0	0	0	0	0	0	0	0	0	0	0	0	0	0	0	0	0	0	0	0	0	0	0	0	0	0	0	0	0	0	0	0	0	0	0	0	0	0.52	0	0	0	0	0	0	0	0	0	0	0	0	0	0	0	0	0	0	0	0	0	0	0	0	0	0	0	0	0	0.0657	0	0	0	0	0	0	0	0	0	0.0631	0.0828	0	0	0	0	0	0	0	0	0	0	0	0	0	0	0	0	0	0	0.1056	0	0	0	0	0	0	0	0.0541	0	0	0	0	0	0	0	0	0	0	0	0	0	0	0	0	0	0	0	0	0	0	0	0	0	0	0	0	0	0	0	0	0	0	0	0	0	0	0	0	0	0	0	0	0	0	0	0.1143	0	0	0	0	0	0	0	0	0	0	0	0	0	0	0	0	0	0	0	0	0	0	0	0	0	0	0	0	0	0	0	0	0.0854	0	0	0	0	0	0	0	0	0	0	0	0	0	0	0	0	0	0	0	0	0	0	0	0	0	0	0	0	0	0	0	0	0	0	0	0	0	0	0	0	0	0	0	0	0	0	0	0	0	0	0	0	0	0	0	0	0	0	0	0.1233	0	0	0	0	0.1071	0.1059	0	0	0	0	0	0	0	0	0	0	0	0	0	0.1593	0	0	0	0	0	0	0	0	0	0	0	0.2484	0	0	0	0	0	0	0	0	0	0	0	0	0	0	0	0	0	0	0	0	0	0	0	0	0	0	0	0	0	0	0	0	0	0	0	0	0	0	0	0	0	0.0697	0	0.0591	0	0	0	0	0	0	0	0	0	0	0	0	0.1867	0.1357	0.0504	0	0	0	0	0	0	0	0	0	0	0	0	0	0	0	0	0	0	0	0	0	0	0	0	0	0	0	0	0	0	0	0	0	0	0	0	0	0	0	0	0	0	0	0	0	0	0	0	0	0	0	0	0	0	0	0	0	0	0	0	0	0	0	0	0	0	0	0	0.1525	0.1837	0	0	0	0	0	0	0	0	0	0	0	0	0	0	0	0	0	0	0	0	0	0	0	0	0	0	0	0	0	0	0	0	0	0	0.648	0	0	0	0	0	0	0	0	0	0	0	0	0	0	0	0	0	0	0	0	0	0	0	0	0	0	0	0	0	0	0	0	0	0	0	0	0	0	0	0	0	0	0	0	0	0	0	0	0	0	0	0	0	0	0	0	0	0	0	0	0	0	0	0	0	0	0	0.5175	0.1551	0.2222	0	0	0	0	0	0	0	0	0	0	0	0	0	0	0	0	0	0	0	0	0.381	0	0	0	0	0	0	0	0	0	0	0	0	0	0.1529	0	0	0	0	0	0	0	0	0	0	0	0	0	0	0	0	0	0	0	0	0	0	0	0	0	0	0	0	0	0	0	0	0	0	0	0	0	0	0	0	0	0	0	0	0	0	0	0	0	0	0	0	0	0	0	0	0	0	0	0.062	0.068	0	0	0	0	0	0	0.0631	0.0667	0	0.0549	0	0	0	0	0	0	0	0	0	0	0	0	0	0	0	0	0	0	0	0	0	0	0	0	0	0	0	0	0	0	0	0	0	0	0	0	0	0	0	0	0	0	0	0	0	0	0	0	0	0	0	0	0	0	0	0	0	0	0	0	0	0	0	0	0	0	0	0	0	0	0	0	0	0	0	0	0	0	0	0	0	0	0	0	0	0	0	0	0	0	0	0	0	0	0	0	0	0	0	0	0	0	0	0	0	0	0	0	0	0.066	0.0563	0	0	0	0	0	0	0	0	0	0	0	0	0	0	0	0	0	0	0	0	0	0	0	0	0	0	0	0	0	0	0	0	0	0	0	0	0	0	0	0	0	0	0	0	0	0	0	0	0	0	0	0	0	0	0	0	0	0	0	0	0	0	0	0	0	0	0	0	0	0	0	0	0	0	0	0	0	0	0	0	0	0	0	0	0	0	0	0	0	0	0	0	0	0	0	0	0	0	0	0	0	0	0	0	0	0	0	0	0	0	0	0	0	0	0	0	0	0	0	0.4945	0	0	0	0	0	0	0	0	0	0.0699	0.1017	0	0	0	0	0	0	0	0	0	0	0	0	0	0	0	0	0	0	0	0	0	0	0	0	0	0	0	0	0	0	0	0	0	0	0	0	0	0	0	0	0	0	0	0	0	0	0	0	0	0	0	0	0	0	0	0	0	0	0	0	0	0	0	0	0	0	0	0	0	0	0	0	0	0	0	0	0	0	0	0	0	0	0	0	0	0	0	0	0	0	0	0	0	0	0	0	0	0	0	0	0	0	0	0	0	0	0	0	0	0	0	0	0	0	0	0	0	0	0	0	0.0549	0	0	0	0	0.1023	0	0	0	0	0	0	0	0.1414	0	0	0	0.287	0	0	0	0	0	0	0	0	0	0	0	0	0	0	0	0	0.0598	0	0	0	0	0	0	0	0	0	0	0	0	3	97	18.57	19.2	F	0	Unique	Yes	3.612416923	0	0	2	65	0
428	0	0	0	0	0	0	0	0	0	0	0	0	0	0.125	0	0	0	0	0	0	0	0	0	0	0.3333	0	0	0	0	0	0	0	0	0	0	0	0	0	0	0	0	0	0	0	0	0	0	0	0	0	0	0	0	0.13	0	0	0	0	0	0	0	0	0	0	0	0	0	0	0	0	0	0	0	0	0	0	0	0	0	0	0	0	0	0	0	0	0	0	0	0	0	0	0	0	0	0	0	0	0	0	0	0	0	0	0	0	0	0	0	0	0	0	0	0	0	0	0	0	0	0	0	0	0	0	0	0	0	0	0	0	0	0	0	0	0	0	0	0	0	0	0	0	0	0	0	0	0	0	0	0	0	0	0	0	0	0	0	0	0.9636	0	0	0	0	0	0	0	0	0	0	0	0	0	0	0	0	0	0	0	0	0	0	0	0	0	0	0	0	0	0	0	0	0	0	0	0	0	0	0	0	0	0	0	0	0	0	0	0	0.5714	0	0	0	0	0	0	0	0	0	0	0.8	0	0.1158	0	0	0	0	0	0	0	0	0	0	0	0	0	0	0	0	0	0	0	0	0	0	0	0	0	0	0	0	0	0	0	0	0	0	0	0	0	0	0	0	0	0	0	0.053	0.0522	0	0	0	0	0	0	0	0	0	0	0	0	0	0	0	0	0	0	0	0	0	0	0	0	0	0	0	0	0	0	0	0	0	0	0	0	0	0	0	0	0	0	0	0	0	0	0	0	0	0	0	0	0	0	0	0	0	0	0	0	0	0	0	0	0	0	0	0.1933	0	0	0	0	0	0	0	0	0	0	0	0	0	0	0	0	0.5	0	0	0	0	0	0.8929	0.898	0	0	0	0	0	0	0	0	0	0	0	0	0	0	0	0	0	0	0	0	0	0	0	0	0	0	0	0	0	0	0	0	0	0	0	0	0	0	0	0	0	0	0	0	0	0	0	0	0	0	0	0	0	0	0	0	0	0	0	0	0	0	0	0	0	0	0	0	0	0	0	0	0	0	0	0	0	0	0	0	0.0566	0	0	0	0	0	0	0	0	0	0	0	0	0	0	0.9735	0	0	0	0	0	0	0.0909	0.0909	0	0.0867	0	0	0	0	0	0	0	0	0	0	0	0	0	0	0	0	0	0	0	0	0	0.0702	0	0	0.1237	0	0	0	0	0	0	0	0	0	0	0	0	0	0	0	0	0	0	0	0	0	0	0	0	0	0	0	0	0	0	0	0	0	0	0	0	0	0	0	0	0	0	0	0	0	0	0	0	0	0	0	0	0	0	0	0	0	0	0	0	0	0	0	0	0	0	0	0	0	0	0	0	0	0	0	0	0	0	0	0	0	0	0	0	0	0	0	0	0	0	0	0	0	0	0	0	0	0	0	0	0	0	0	0	0	0	0	0	0.1026	0	0	0.1169	0	0.0972	0	0	0	0	0	0	0	0	0	0	0	0	0	0	0	0	0	0	0	0	0	0	0	0	0	0	0	0	0	0	0	0	0	0	0	0	0	0	0	0	0.1802	0.0593	0	0	0	0	0	0	0	0	0	0	0	0	0	0	0	0	0	0	0	0	0	0	0	0	0	0	0	0	0	0	0	0	0	0	0	0	0	0	0	0	0	0	0	0	0	0	0	0	0	0	0	0	0	0	0	0	0	0	0	0	0	0	0.6364	0.6174	0	0	0	0	0	0	0	0	0	0	0	0	0.4	0	0	0	0	0	0	0	0	0	0	0	0	0	0	0	0.0536	0	0	0	0	0	0	0	0	0	0	0	0	0	0	0	0	0	0	0	0	0	0	0	0	0	0	0	0	0	0	0	0.069	0	0	0	0	0	0	0	0	0	0	0	0	0	0	0	0	0	0	0	0	0.0758	0	0	0	0	0	0	0	0	0	0	0	0	0	0	0	0	0	0	0	0	0	0	0	0	0	0	0	0	0	0	0	0	0	0	0	0	0	0	0	0	0	0	0	0.9	0	0	0	0	0	0	0	0	0	0	0	0	0	0	0	0	0	0	0	0	0	0	0	0	0	0	0	0	0	0	0	0	0	0	0	0	0	0	0	0	0	0	0	0	0	0	0	0	0	0	0	0	0	0	0	0	0	0	0	0	0	0	0	0	0	0	0	0	0	0	0	0	0	0	0	0	0	0	0	0	0	0	0	0	0	0	0	0	0	0	0	0	0	0	0	0	0	0	0	0	0	0	0	0	0	0	0	0	0	0	0	0	0	0	0	0	0	0	0	0	0	0	0	0	0	0	0	0	0	0	0	0	0	0.9155	0	0	0	0	0	0	0	0	0	0	0	0	0	0	0	0	0	0	0	0	0	0	0	0	0	0	0	0	0	0	0	0	0	0	0	0	0	0	0	0	0	0	0	0	0	0	0	0	0	0	0	0	0	0	0	0	0	0	0	0	0	0	0	0	0	0	0	0	0	0	0	0	0	0	0	0	0	0	0	0	0	0	0	0	0	0	0	0	0	0	0	0	0	0.3333	0	0	0	0	0	0	0	0	0	0	0	0	0	0	0	0	0	0	0	0	0	0	0	0	0	0	0	0	0	0	0	0	0	0	0	0	0	0	0	0	0	0	0	0	0	0	0	0	0	0	0	0	0	0	0	0	0	0	0	0	0	0	0	0	0	0	0	0	0.0515	0	0	0	0	0	0	0	0	0	0	0	0	0	0	0	0	0	0	0	0	0	0	0	0	0	0	0	0	0	0	0	0	0	0	0	0	0	0	0	0	0	0	0	0	0	0	0	0	0	0	0	0	0	0	0	0	0	0	0	0	0	0	0	0	0	0	0	0	0.2	0	0	0	0	0	0	0	0	0	0	0	0	0	0	0.0859	0	0	0	0	0	0	0	0	0	0	0	0	0	0	0	0	0	0	0	0	0	0	0	0	0	0	0	0.062	0	0	0	0	0	0	0	0	0	0	0	0	0	0	0.0816	0	0	0	0	0	0	0	0	0	0	0	0	0	0	0	0	0	0	0	0	0	0	0	0	0	0	0	0	0	0	0	0	0	0	0	0	0	0	0	0	0	0	0	0	0	0	0	0	0	0	0	0	0	0	0	0	0	0	0	0	0	0	0	0	0.4239	0	0	0	0	0	0	0	0	0	0	0	0	0	0	0	0	0	0	0	0	0	0	0	0	0	0	0	0	0	0	0.4	0	0	0	0	0	0	0	0	0	0	0	0	0	0	0	0	0	0	0	0	0	0	0	0	0	0	0	0	0	0	0	0	0	0	0	0	0	0	0	0	0	0	0	0	0	0	0	0	0	0	0	0	0	0	0	0	0	0	0	0	0	0	0	0	0	0	0	0	0	0	0	0	0	0	0	0	0	0	0	0	0	0	0	0	0	0	0	0	0	0	0	0	0	0	0	0	0	0	0	0	0	0	0	0	0	0	0	0	0	0.0833	0.36	0.3333	0.3462	0	0	0	0	0	0	0	0	0	0	0	0	0	0	0	0	0	0	0	0	0	0	0	0.1061	0	0	0	0	0	0	0	0	0	0	0	0	0	0	0	0	0	0	0.3542	0	0	0	0	0	0	0	0	0	0.1852	0	0	0	0	0	0	0	0	0	0	0	0	0	0	0	0	0	0	0	0	0	0	0	0	0	0	0	0	0	0	0	0	0	0	0	0	0	0	0	0	0	0	0	0	0	0	0	0	0	0	0	0	0	0	0	0	0	0	0	0	0	0.5047	0	0	0	0	0	0	0	0	0	0	0	0	0	0	0	0	0	0	0	0	0	0	0	0	0	0	0	0	0	0	0	0	0	0	0	0	0	0	0	0	0	0	0	0	0	0	0	0	0	0	0	0	0	0	0	0	0	0	0	0	0	0	0	0	0	0	0	0	0	0	0	0	0	0	0	0	0	0	0	0	0	0	0	0	0	0	0	0	0	0	0	0	0	0	0	0	0	0	0	0	0	0	0	0	0	0	0	0	0	0	0	0	0	0	0	0	0	0	0	0	0	0	0	0	0	0	0	0	0	0	0	0	0	0	0	0	0	0	0	0	0	0	0	0	0	0	0	0	0	0	0	0	0	0	0	0	0	0	0	0	0	0	0	0	0	0	0	0	0	0	0	0	0	0	0	0	0	0	0	0	0	0	0	0	0	0	0	0	0	0	0	0	0.084	0	0	0	0	0	0	0	0	0	0	0	0	0	0	0	0	0	0	0	0	0	0	0	0	0	0	0	0	0	0	0	0.12	0	0.3793	0.3704	0	0	0	0	0	0	0	0	0	0	0	0.1094	0.1024	0	0	0	0	0	0	0	0	0	0	0	0	0	0	0	0	0	0	0	0	0	0	0	0	0	0	0	0	0	0	0	0	0	0	0	0	0	0	0	0	0	0	0	0	0	0	0	0	0	0.4231	0	0	0	0	0	0	0	0	0	0	0	0	0	0	0	0	0	0	0	0	0	0	0	0	0	0	0	0	0	0	0	0	0	0	0	0	0	0	0	0	0	0	0	0	0	0	0	0	0	0.0707	0	0	0	0	0	0	0	0	0	0	0	0	0	0	0	0	0	0	0	0	0	0	0	0	0	0	0	0	0	0	0	0	0	0	0	0	0	0	0	0	0	0	0	0	0	0	0	0	0	0	0	0	0	0	0	0	0	0	0	0	0	0	0	0	0	0	0	0	0	0	0	0	0	0	0	0	0	0	0	0	0	0	0	0	0	0	0	0	0	0	0	0	0	0	0	0	0	0	0	0.9149	0	0	0	0	0	0	0	0	0	0	0	0	0	0	0	0	0	0	0	0	0	0	0	0	0	0.0982	0.0756	0.4182	0	0	0	0	0	0	0	0	0	0	0	0	0	0	0	0	0	0	0	0	0	0	0	0	0	0	0	0	0	0	0	0	0	0	0	0	0	0	0	0	0	0	0	0	0	0	0	0	0	0	0	0	0	0	0	0	0	0	0	0	0	0	0	0	0	0	0	0	0	0	0	0	0	0	0	0	0	0	0	0	0	0	0	0	0	0	0	0	0	0	0	0	0	0	0	0	0	0	0	0	0.2857	0.24	0	0	0	0	0	0	0	0	0	0	0	0	0	0	0	0	0	0	0	0	0	0	0	0	0	0	0	0	0	0	0.1525	0	0	0	0	0	0	0	0	0	0	0	0	0	0	0	0	0	0	0	0	0	0	0	0	0	0	0	0	0	0	0	0	0	0	0	0	0	0	0	0	0	0	0	0	0	0	0	0.2794	0.3077	0.2857	0	0	0	0	0	0	0	0	0	0	0	0	0	0	0	0	0	0	0	0	0	0	0	0.0778	0	0	0	0	0	0	0	0.8548	0.791	0	0.8254	0	0.8507	0	0	0	0	0.8415	0.3301	0	0.3263	0	0.398	0.3725	0.3131	0	0.4766	0.4474	0.2	0.8506	0	0	0.5243	0.6333	0.6857	0	0	0	0.0971	0.0926	0	0.0857	0.0882	0.1376	0	0.1579	0	0	0	0.545	0.5	0	0	0	0	0.4384	0.1818	0.2692	0.2593	0	0	0	0.0777	0	0	0	0.1497	0	0	0	0	0	0	0	0	0	0	0	0	0	0	0	0	0	0	0	0	0	0	0	0	0	0	0	0	0	0	0	0	0	0	0	0.6522	0.6458	0	0.3529	0.3204	0.3579	0.2577	0.2258	0	0.1264	0.236	0.2273	0.2222	0	0	0	0	0	0	0.0634	0.0652	0	0.1689	0	0.2138	0.2312	0	0	0	0	0	0	0	0	0	0	0	0	0	0	0	0	0	0	0	0	0	0	0	0	0	0	0	0	0	0	0	0	0	0	0	0	0	0	0	0	0	0	0	0	0	0	0	0	0	0	0	0	0	0	0	0	0	0	0	0	0	0	0	0	0	0	0.252	0.2558	0	0	0	0	0	0	0	0	0	0	0	0	0	0	0	0	0	0	0	0	0	0	0	0	0.0989	0.1059	0	0	0	0	0	0	0	0	0	0	0	0	0	0	0	0	0	0	0	0	0	0	0	0	0	0	0	0	0	0	0	0	0	0	0	0	0	0	0	0	0	0	0	0	0	0	0	0	0	0	0	0	0	0	0	0	0	0	0	0	0	0	0	0	0	0.2917	0	0	0	0	0	0	0	0	0	0	0	0	0	0	0	0	0	0	0	0	0	0	0	0	0	0	0	0	0	0	0	0	0	0	0	0	0	0	0	0	0	0	0	0	0	0	0	0	0	0	0	0	0	0	0	0	0	0	0	0	0	0	0	0	0	0	0	0	0	0	0	0	0	0	0	0	0	0	0	0	0	0	0	0	0	0	0	0	0	0	0	0	0	0	0	0	0	0	0	0	0	0	0	0	0	0	0	0	0	0	0	0	0	0	0	0	0	0	0	0	0	0	0	0	0	0	0	0	0	0	0	0	0	0	0	0	0	0	0	0.1375	0	0	0	0	0	0	0	0	0	0	0	0	0	0	0	0	0	0	0	0	0	0	0	0	0	0	0	0	0	0	0	0	0	0	0	0	0	0	0	0	0	0	0	0	0	0	0	0	0	0	0	0	0	0	0	0	0	0	0	0	0	0	0	0	0	0	0	0	0	0	0	0	0	0	0	0	0	0	0	0	0	0	0	0	0	0	0	0	0	0	0	0	0	0	0	0	0	0	0	0	0	0	0	0	0	0	0	0	0	0	0	0	0	0	0	0	0	0	0	0.2162	0	0	0	0	0	0	0	0	0	0	0	0	0	0	0	0	0	0	0	0	0	0	0	0	0	0	0	0	0	0	0	0	0	0	0	0	0	0	0	0	0	0	0	0	0	0	0	0	0	0	0	0	0	0	0	0	0	0	0	0	0	0	0	0	0	0	0	0	0	0	0	0	0	0	0	0	0	0	0	0	0	0	0	0	0	0	0	0	0	0	0	0	0	0	0	0	0	0	0	0	0	0	0	0	0	0	0	0	0	0	0	0	0	0	0	0	0	0	0	0	0	0	0.051	0	0	0	0	0	0	0	0	0.0593	0	0	0	0	0	0	0	0	0	0	0	0	0	0	0	0	0	0	0	0	0	0	0	0	0	0	0	0	0	0	0.0964	0	0	0	0	0	0	0	0	0	0	0	0	0	0	0	0	0	0	0	0	0	0	0	0	0	0	0	0	0	0	0	0	0	0	0	0	0	0	0	0	0	0	0	0	0	0	0	0	0	0	0	0	0	0	0	0	0	0	0	0	0	0	0	0	0	0	0	0	0	0	0	0	0	0	0	0	0	0	0	0	0	0	0	0	0	0	0	0	0	0	0	0	0	0	0	0	0.0935	0	0	0	0	0	0	0	0	0	0	0	0	0	0	0	0	0	0	0.1097	0	0	0	0	0	0	0	0	0	0	0	0	0	0	0	0	0	0	0	0	0	0	0	0	0	0	0	0	0	0	0	0	0	0	0	0	0	0	0	0	0	0	0	0	0	0	0	0	0	0	0	0	0	0	0	0	0	0	0	0	0.4	0	0	0	0	0	0	0	0	0.0533	0	0	0	0	0	0	0	0	0	0	0	0	0	0	0	0	0	0	0	0	0	0	0	0	0	0	0	0	0	0	0	0	0	0	0	0	0	0	0	0	0	0	0	0	0	0	0	0	0	0	0	0	0	0	0	0	0	0	0	0	0	0	0	0	0	0	0	0	0	0	0	0	0	0	0	0	0	0	0	0	0	0	0	0.3611	0	0	0	0	0	0	0	0	0.0542	0	0	0	0	0	0	0	0	0	0	0	0	0	0	0	0	0	0	0	0	0	0	0	0	0.0604	0	0	0	0	0	0	0.102	0	0	0	0	0	0	0	0	0	0	0	0	0	0	0	0	0	0	0	0	0	0	0	0	0	0	0	0	0	0	0	0	0	0.2	0	0	0	0	0	0	0	0	0	0	0	0	0	0	0	0	0	0	0	0	0	0	0	0	0	0	0	0	0	0	0	0	0	0	0	0	0	0	0	0	0.3349	0	0	0	0	0	0	0	0	0	0	0	0	0	0	0	0	0	0	0.0889	0	0	0	0	0	0	0	0	0	0	0	0	0	0	0	0	0	0	0	0	0	0	0	0	0	0	0	0	0	0	0	0	0	0	0	0	0	0	0	0	0	0	0	0	0	0	0	0	0	0	0	0	0	0	0	0	0	0	0	0	0	0	0	0.098	0	0	0	0	0	0	0	0	0	0	0	0	0	0	0	0	0	0	0	0	0	0	0	0	0	0	0	0	0	0	0	0	0	0	0	0	0	0	0	0	0	0	0	0	0	0	0	0	0	0	0	0	0	0	0	0	0	0	0	0	0	0	0.063	0.0787	0	0	0	0	0	0	0	0	0	0	0	0	0	0	0	0	0	0	0	0	0	0	0	0	0	0	0	0	0	0	0	0	0	0	0	0	0	0	0	0	0	0	0	0	0	0	0	0	0	0	0	0	0	0	0	0	0	0	0	0	0	0	0	0	0	0	0	0	0	0	0	0	0	0	0	0	0	0	0	0	0	0	0	0	0	0	0	0	0	0	0	0	0	0	0	0	0	0	0	0	0	0	0	0	0	0	0	0	0	0	0	0	0	0	0	0.6923	0	0	0	0	0	0	0	0	0	0	0.0647	0	0	0	0	0	0	0.0538	0	0	0	0	0	0	0	0	0	0	0	0	0	0	0	0	0	0	0	0	0	0	0	0	0	0	0	0	0	0	0	0	0	0	0	0	0	0	0.1058	0.1143	0	0	0	0	0	0	0	0	0	0	0	0	0	0.1324	0	0	0	0	0	0	0	0	0	0	0	0.245	0	0	0	0	0	0	0	0	0	0	0	0.1842	0	0	0	0.5	0.5	0	0	0	0	0	0	0	0	0	0	0	0	0	0	0	0	0	0	0	0	0	0	0	0	0	0	0	0	0	0.6667	0	0	0	0	0	0	0	0	0	0.1273	0.0909	0	0	0	0	0	0	0.0536	0	0	0	0	0	0	0	0	0	0	0	0	0	0	0	0	0	0	0	0	0	0	0	0	0	0	0	0	0	0	0	0	0	0	0	0	0	0	0	0	0	0	0	0	0	0	0	0	0	0	0	0	0	0	0	0	0	0	0	0	0	0.1228	0	0	0	0	0	0	0	0	0	0	0	0	0	0	0	0	0	0	0	0	0	0	0	0	0	0	0	0	0	0	0	0	0	0	0	0	0.5106	0	0	0	0	0	0	0	0	0	0	0	0	0	0	0	0	0	0	0	0	0	0	0	0	0	0	0	0	0	0	0	0	0	0	0	0	0.0608	0	0	0	0	0	0	0	0	0	0	0	0	0	0	0	0	0	0	0	0	0	0	0	0	0	0	0	0	0	0	0	0.1103	0.1518	0	0	0	0	0	0	0	0	0	0	0	0	0	0	0	0	0	0	0	0	0	0	0	0	0	0	0	0	0	0	0	0	0	0	0	0	0	0	0	0	0	0	0	0	0	0	0	0	0	0	0	0	0	0	0	0	0	0	0	0	0	0	0	0	0	0	0	0	0	0	0	0	0	0	0	0	0	0	0	0	0	0	0	0.0986	0	0	0	0	0	0	0	0	0	0	0	0	0	0	0	0	0	0	0	0	0	0	0	0	0	0	0	0	0	0	0	0	0	0	0	0	0	0	0	0	0	0	0	0	0	0	0	0	0	0	0	0	0	0	0	0	0	0	0	0	0	0	0	0	0	0	0	0	0	0	0	0	0	0	0	0	0	0	0	0	0	0	0	0	0	0	0	0	0	0	0	0	0	0	0	0	0	0	0	0	0	0	0	0	0	0	0	0	0	0	0	0.087	0	0	0	0	0	0	0.0598	0	0	0	0	0	0	0	0	0	0	0	0	0	0	0	0	0	0	0	0	0	0	0	0	0	0	0	0	0	0	0	0	0	0	0	0	0	0	0	0	0	0	0	0	0	0	0	0	0	0	0	0	0	0	0	0	0	0	0	0	0	0	0	0	0	0	0	0	0	0	0	0	0	0	0	0	0	0	0	0	0	0	0	0	0	0	0	0	0	0	0	0	0	0	0	0	0	0	0	0	0	0	0	0	0	0	0	0	0	0	0	0	0	0	0	0	0	0	0	0	0	0	0	0	0	0	0	0	0	0	0	0	0	0.4634	0	0	0	0	0	0	0	0	0	0	0	0	0	0	0	0	0	0	0	0	0	0	0	0	0	0	0	0	0	0.0725	0	0	0	0	0	0	0.0811	0	0	0	0	0	0	0	0	0	0	0	0	0	0	0	0	0	0	0	0	0	0	0	0	0	0	0.35	0.3333	0.5455	0	0	0.3182	0.3182	0	0	0	0	0	0	0	0	0	0	0	0	0	0	0	0	0	0	0	0	0	0	0	0	0	0	0	0	0	0	0	0	0	0	0	0	0	0	0	0	0	0	0	0	0	0	0	0	0	0	0	0	0	0	0	0	0	0	0	0	0.0928	0	0	0	0	0	0	0	0	0	0	0	0	0	0	0	0	0	0.2241	0	0	0	0	0	0	0	0	0	0	0	0	0	0	0	0	0	0	0	0	0	0	0	0	0	0	0	0	0	1	51.1	18.46	22.3	F	0	PES	Yes	-1.13780407	0	0	1	86	1
429	0	0	0	0	0	0	0	0	0	0	0	0	0	0	0	0	0	0	0	0	1	0	0	0	0	0.9771	0.9507	0	0.913	0	0	0	0	0	0	0	0	0.9456	0	0	0.978	0	0	0	0	0	0	0	0	0	0	0	0	0	0	0.92	0	0	0	0	0	0	0	0	0	0	0	0	0	0	0	0	0	0	0	0	0	0	0	0	0	0	0	0	0	0	0	0	0	0	0	0	0	0	0	0	0	0	0	0	0	0.9474	0	0	0	0	0	0	1	0	0	1	0	0	0	0	0	0	0	0	0	0	0	0	0	0	0	0	0	0	0	0.175	0	0	0	0	0	1	0	0	0	0	0	0	0.0615	0	0	0	0	0	0	0	0	0	0	0	0	0	0	0	0	0	0	0.9916	0	0	0	0	0	0	0	0	0	0	0	0	0	0	0	0	0.1552	0	0	0	0	0	0	0	0	0	0	0	0	0	0	0	0	0	0	0.9761	0	0	0	0	0	0	0	0.7739	0	0	0	0	1	0	0.9574	0	0	0	0	0	0.0795	0	0.2353	0	0.9742	0	0	0	0	0.9922	0.9885	0	0	0	0	0	0	0	0	0	0	0	0	0	0	0	0	0	0	0	0	0	0	0	0	0	0	0	0	0	0	0	0	0	0.9686	0.9633	0.9593	0.9747	0.9741	0.9741	0	0	0	0.1182	0	0	0	0	0	0	0	0	0	0.9388	0.9583	0.9583	0.9583	0.9362	0.9375	0.9655	0	0	0	0	0	0	0	0	0	0	0	0	0	0	0	0	0	0	0	0	0	0	0	0	0	0	0.0952	0	0	0	0	0	0	0	0.087	0	0	0	0	0	0	0	0.0614	0.227	0	0	0	0	0	0.5625	0	0	0.9669	0	0	0	0	0	0.9333	0	0	0	0	0	0	0	0.9808	0.9796	0.9818	0	0.0741	0	0	0	0	0	0	0	0	0	0	0	0	0.0528	0	0	0	0	0	0	0	0	0	0	0	0	0	0	0	0	0	0	0	0	0	0	0	0	0	0	0	0	0	0	0	0	0	0	0	0	0	0	0	0	0	0	0	0	0	0	0	0	0	0	0	0	0	0	0	0	0	0	0	0	0	0	0	0.9167	0.9766	0	0	0	0	0	0	0	0	0	0	0	0	0	0	0	0	0	0	0	0	0.0571	0.0552	0.0548	0	0	0	0.9551	0	0	0	0	0	0	0	0	0	0	0	0	0.9771	0	0	0.9815	0	0	0	0.0821	0.982	0.9853	0.1034	0	0	0	0	0	0	0	0.8828	0	0	0	0	0	0	0	0	0	0	0	0	0	0	0	0	0	0	0	0	0	0	0	0	0	0	0	0	0	0	0.9245	0.9556	0.9245	0	0.96	0	1	0	1	0	0	0	0	0	0	0	0	0	0	0	1	0.8873	0.0752	0.964	0	0	0	0	0	0.8235	0.8333	0.2963	0	0	0.8182	0	0	0	1	0	0	0	0	0.9545	0.9565	0	0.9211	0	0	0	0	0	0	0	0	0.9714	0	0	0.9718	0.4286	0.6308	0.9773	0	0	0	0	0	0	0.9545	0	0	0	0	0.1742	0.0909	0	0	0.975	0	0	0	0	0	0	0	0	0	0	0	0	0	0	0	0	0	0	0.9818	1	0	0	0	0	0	0.9867	0	0	0	0.9286	0	0	0	0	0	0	0	0	0.2528	0.0862	0	0	1	0	0	0	0	0	0.963	0.9333	0	0	0	0	0	0	0	0	0	0	0	0	0	0	0	0	0	0	0	0	0	0	0	0	0	0	0	0	0	0	0	0	0	0	0	0	0	0	0	0	0	0	0	0	0	0	0	0	0	0	0	0	0.4094	0.396	0	0	0	0	0	0.9691	0	0	0	0	0	0	0.3654	0	0	0	0	0	0.1613	0	0.073	0.0781	0	0	0	0	0	0	0.9474	0.9697	0	0	0	0	0	0	0	0	0	0	0	0	0	0	0	0	0	0	0	0.9474	0	0.9643	0	0	0	0	0	0.9778	0	0	0.9486	0.9456	0	0	0	0	0	0	0	0	0	0	0	0	0	0	0	0	0	0	0	0.0824	0	0	0	0	0.9483	0	0	0	0.977	0.9829	0	0.962	0	0	1	0.6552	0.6389	0.6364	0	0.6061	0.6129	0	0	0	0.9048	0	0	0	0	0	0	0	0	0	0	0	0	0	0	0.1186	0	0	1	1	0	1	0	0	0	0	0	0	0	0	0	0	0	0	0	0	0	0	0	0	0.3529	0	0	0	0	0	0	0	0	0	0	0	0	0	0.7	0	0	0	0	0	0	0	0	0	0	0	0	0	0	0	0	0	0	0	0	0	0	0	0	0	0	0	0	0	0	0	0	0	0	0	0	0	0	0	0	0	0	0	0	0.0791	0	0	0	0.0588	0	0	0	0	0	0	0	0	0	0	0	0	0	0	0	0	0	0	0	0	0	0	0	0	0	0	0	0	0	0	0	0	0	0	0	1	0	0	0	0	0	0	0	0	0.0827	0	0.0938	0	0	0	0	0	0.0694	0	0	0	0	0	0	0	0	0	0	0	0	0	0	0	0	0	0	0	0	0	0	0	0	0	0	0	0	0	0	0	0	0	0	0	0	0.9655	0	0	0	0	0	0	0	0	0	0	0	0	0	0	0	0	0	0	0	0	0	0	0.94	0.9065	0	0	0	1	0	0	0	0	0	0	0	0	0	0	0	0.9615	0.9655	0	0	1	0	0	0	0	0	0	0	0	0	0.1707	0	0	0	0	0	0	0	0.984	0	0.407	0	0	0	0.9836	0	0	0	0	0	0	0	0	0	0	0	0.9688	0	0.9211	0.3478	1	1	0	0	0	0	0	0	0	0	0	0	0	0	0.92	0.9603	0	0.9545	0	0	0	0	0	0	0	0	0	0	0	0	0	0	0	0	0	0	0	0	0	0	0	0	0	0	0	0.9375	0	0	0	0	0	0	0	0	0	0	0	0	0	0	0	0	0	0	0	0	0	0	0	0.9891	0	0	0	0	0	0	0	0	0	0	1	0	0	0	0	0	0	0	0	0	0	0	0	0	0	0	0	0	0.9692	0	0	0	0	0	0	0	0	0	0.1594	0.1842	0	0	0	0	0	0	0	0	0	0	0	0	0	0.9883	0	0	0	0	0	0	0	0	0	0	0	0	0	0	0	0	0	0	0	0	0	0	0	0	0.0707	0.2593	0	0	0	0	0	0	0	0	0	0	0	0	0	0	0	0	0	0	0	0	0	0	0	0	0	0	0	0	0	0	0	0	0	0	0	0	0	0.9118	0.9167	0.9211	0.9143	0.9118	0.9189	0.8611	0.6842	0.7879	0.9062	0.9118	0.9362	0.9103	0.9545	0.9375	0.8857	0.9333	0.8906	0.9104	0.9394	0.9394	0.9403	0	0	0	0	0	0	0	0	0	0	0	0	0	0	0	0	0.1628	0	0	0.0591	0.0711	0.0632	0.1117	0	0	0	0	0.9795	0.98	0.8919	0	0.9735	1	0.95	0	0	0	0	0	0	0	0	0	0	0	0	0	0	0	0	0	0	0	0.5926	0	1	0	0	0.9195	0	0	0	0	0	0	0	0	0	0	0	0	0	0	0	0	0	0	0	0	0	0	0	0	0	0	0	0	0	0	0	0.964	0	0	0	0	0	0	0	0	0	0	0	0	0	0	0	0	0	0	0	0	0	0	0	0	0	0	0	0	0	0	0	0	0	0	0.9775	0	0	0	0	0	0	0	0	0	0	0	0	0	0	0	0	0.9796	0	0	0	0	0	0	1	0	1	1	0	0	0	0	0	0	0	0	0	0	0	0.32	0.3404	0.34	0	0	0	0	0	0	0	0	0	0	0	0	0	0	0.0938	0	0	0	0	0	0	0	0	0.9492	0	0	0	0	0	0	0	0	0	0	0	0	0	0	0	1	0	0	0	0	0	0	1	0	0	0	0	0	0.2167	0	0	0	0	0	0.6667	0.6429	0	0	0	0	0	0	0	0	0.9167	0	0	0.9855	0	0.9932	0.9932	0	0	0	0	0	0	0	0	0	0	0	0	0	0	0	0	0	0	0	0	0	0	0	0	0	0	0	0	0	0	0	0	1	1	0	0	0	0	0	0	0	0	0	0	0	0	0	0	0	0.2222	0	0	0	0	0	0	0	0	0	0	0	0	0	0	0	0	0	0	0	0	0	0	0	0	0	0	0	0	0	0	0	0	0	0	0	0	1	0	0	0	0	0.9459	0	0	0	0	0	0.9545	0	0	1	1	0	0	0	0	0.28	0	0	0	0	0	0	0	0	0	0	0	0	0	0	0.9118	0	0.9619	0	0	0	0	0	0.9787	0.9231	0	0	0	0	0.9615	0.9615	0	0	1	1	0	0.9412	0	0.9091	0.9524	0	0	0	0	0	0.9091	0.9714	0	0	0	0.9333	0	0	0	0	0	0	0.8958	0.9074	1	1	0	1	1	0	0.8667	0	0	0.88	0	0	0	0.8889	0.88	0	0	0	0.3721	0.3571	0	0	0	0.9596	0	0	0	0.9722	0	0	0	0	0	0	1	0	1	0	0.975	0	0	0	0	0	0	0	0	0	0	0	0	1	0	0	0	0	0	0	0	0.8934	0	0	0	0	0	0	0	0.0559	0	0	0	0	0	0	0	0	0	0	0	0	0	0	0	0.9396	0	0	0.963	0	0	0.9643	0	0	0	1	1	1	1	0.0508	0	0.1172	0	0.3065	0.575	0	0	0.9429	0	0	0	0	0	0	0	0	0	0	0	0	0	0	0	0	0.9876	0	0	0.9524	0	0	0	0	0	0	0	0	0.85	0	0	0.9895	0	0.9783	0	0	0	0	0.9792	0.9744	0	0	0	0	0	0	0	0.9091	0	0	0	0	0.9778	0	0	1	0	0	0	0	0	0	0	0	0	0	0	0	0	0	0.359	0.3243	0	0.9593	0	0	0	0	0	0	0	0.9455	0	0.9231	0	0	0	0.9762	0	0	0	0	0	0.0806	0	0	0	0	0	0	0	0	0	0	0	0	0	0	0	0	0	0	0	0	0	0	0.9873	0	0	0	0	0.9545	0	0	0	0	0.8571	0	0	0	0	0	0.963	0	0	0	0	0	0	0	0	0	0	0	0.1667	0	0	0	0	0	0	0	0	0	0	0	0	0	0	0	0	0.9643	0	1	0	1	0	0	0	0	0	0	0	0	0	0	0	0	0.9512	0.964	0	0	0	0.9571	0	0	0	1	0	0	0	0	0	0	0	0	0	0	0	0	0	0	0	0	0	0	0	0	0	0	0.9444	0	0	0	0	0	0	0	0	0	0	0.1471	0	0	0	0	0	0	0	0	0	0	0	0	0	0.1645	0.1349	0	0	0	0	0	0	0	0	0	0	0	0	0	0	0	0	0	0	0	0	0.9725	0	0	0	0.9896	0.978	0	0	0	0	0	0	0	0	0.9672	0	0	0	0	0	0	0	0	0	0	0	0.0921	0	0	0	0	0	0	0	0	0	0	0	0	0	0.9726	0	0	0	0	0	0	1	0	0	0	0	0	0	0	0	0	0	0	0	0.9663	0.9474	0	0	0	0	0	0	0	0	0	0	0	0	0	0	0.9623	0.8333	0	0	0	0	0	0	0	0	0	0	0	0	0	0	0	0	0	0	0	0	0	0	0	0	0	0	0	0	0	0	0	0	0	0	0	0.2105	0	0.26	0.9481	0.9459	0	0	0.942	0	0	0	0	0	0	0	0	0	0	0	0	0	0	0	0	0	0	0	0	0	0	0	0.9686	0.9688	0	0	0	0	0	0	0	0	0	0	0	0	0	0.3415	0.325	0.435	0.3538	0.3934	0.3401	0.2796	0	0.4819	0.5157	0.1135	0.1116	0.1182	0.0876	0.0948	0.3816	0	0	0.9298	0	0.0874	0	0	0.1429	0.0763	0.0725	0	0.7607	0.9812	0	0	0	0	0	0.1525	0.1186	0.974	0.7722	0	0.9254	0.1385	0.8226	0	0.1875	0	0	0.9278	0.1691	0.0522	0.1032	0	0.218	0.1894	0.1452	0	0	0.7647	0.629	0.9286	0	0	0.1651	0.208	0.1964	0.1921	0	0	0	0	0	0	0	0.9444	0	0	0	0.9674	0	0	0.9655	0	0	0	0	0.4359	0.3929	0.4865	0.5139	0	0	0	0.1073	0	0	0	0	0	0.8889	0	0.8846	0	0	0	0.9818	0.991	0.9608	0.9574	0	0	0	0	0	0.1042	0.1349	0.1475	0.1565	0	0	0	0	0	0	0	0	0	0	0	0	0	0	0	0	0	0	0.9829	0.5714	0.6271	0.4124	0.9291	0	0	0.4341	0.3913	0.4144	0	0	0	0	0.9724	0	0	0	0.985	0	0.4926	0.385	0.4289	0	0	0.1373	0	0	0	0	0	0.1489	0	0.22	0.1616	0.253	0.2471	0	0	0	0	0	0	0	0.9926	0	0	0	0.2308	0	0.3514	0.3562	0.3514	0	0	0	0	0	0	0	1	0	0	0	0	0.939	0.1222	0	0	0	0.971	0	0	0	0	0	0	0	0.0805	0	0	0	0	0	0	0	0	0	0	0.3048	0.3178	0	0	0	0	0	0	0.9429	1	0	0	0	0	0	0	0	0	0	0	0	0	0	0	0	0	0	0	0	0	0	0	0	0	0	0	0	0	0.1026	0.1026	0.9655	0	0	0	0	0	0	0	0	0	0	0	0	0	0	0	0	0	0	0	0	0	0	0	0	0	0	0	0.1333	0	0	0	0	0.0596	0	0.098	0	0	0	0	0	0.9524	0	0	0	0	0	0	0	0	0	0	0	0	0	0	0.9583	0	0	0	0	0	0	0	0	0	0	0	0	0	0	0	0	0	0	0	0	0	0	0	0	0	0	0	0	0	0	0	0	0	0.0976	0	0	0	0	0	0	0	0	0	0	0	0	0	0	0	0	0	0	0	0.9529	0.9663	0.233	0	0	0	0	0	0	0	0	0	0	0	0	0	0	0.9571	0	0	0	0	0	0	0	0	0	0	0	0	0	0	0	0	0	0.9243	0	0	0	0	0	0	0	0	0	0	0	0	0	0	0	0	0	0	0	0	0	0	0	0.8148	0	0	0	0.9167	0.9767	0	0.9773	0	0	0	0	0	0	0.9867	0	0	0.973	0	0	0	0.9655	0	0	0	0	0.0625	0	0	0	0	0	0	0	0	0	0	0	0.913	0	0	0	0	0	0	0	0	0	0	0	0	0	0	0	0	0	0	0	0	0	0	0.2632	0	0	0.0812	0	0	0.8913	0	0	1	1	0	0	0	0.9787	0	0	0	0	0	0	0.9176	0	0	0	0	0	0	0	0	0	0	0	0	0	0	0	0	0	0	0.9529	0	0	0	0	0.9276	0	0.9557	0	0	0	0.9	0	0.9574	0	0	0	0	0	0	1	0	0	0	0	0	0	0	0	0	0	0	0	0	0	1	0	0	0	0	0	0	0	0	0	0	0	0	0	0.9412	0	0.9659	0	0	0.9603	0.9615	0	0	0	0	0	0	0	0	0	0	0	0	0	0	0	0	0	0	0	0	0	0	0	0	1	0	0	0	0	0	0	0	0	0.9627	0	0	0	0	0	0	0	0	0	0	0	0	0	0	0.9706	0	0.092	0.9412	0	0	0	0	0	0	0	0	0	0	0	0	0	0	0	0	0	0	0	0	0	0	0.8	0	0	0	0	0	0	0	0	0	0.84	0	0.9118	0.9362	0.9492	0	0	0	0	0	0	0	1	0	0	0	0.957	0.9845	0.9774	0	0	0	0	0	0	0	0.9828	0	0	0	0	0	0	0	0	0.1015	0.1346	0.9714	0	0	0	0	0	0	0	0	0	0	0	0	0	0	0	0	0	0	0	0	0	0	0	0	0	0	0	0	0	0	0	1	0	0	0	0	0	0	0	0	0	0	0	0	0	0	0	0	0	0	0	0	0	0	0	0	0	1	0	0	0	0	0	0	0	0	0	0	0	0	0	0	0	0	0	0	1	0	1	0	0	0	0	0	0	0	0	0	0	0	0	0	0	0	0	0	0	0	0.9238	0	0	0	0	0	0	0	0	0	0	0	0	0	0	0	0	0	0	0	0	0	0	0	0	0	0	0.0724	0	0	0	0	0	0	0	0	0	0	0	0	0	0	0	0	0.9702	0	0	1	0	0	0	0	0	0	0.9758	0	0	0	0	0	0	0	0	0	0	0	0	0	0	0	0	0	0	0	0	0.0531	0	0	0	0	0.961	0	0	0	0	0	0	0	0	0	0	0	0	1	0	0	0	0	0	0	0	0	0	0	0.4706	0	0.9481	0	0	0	0.8824	0	0	0	0	0.9716	0	0	0	0	0.8571	0	0	0	0	0	0	0	0	0	0	0.3158	0.3421	0	0	0	0.9868	0	0	0	0	0	0	0	0	0	0	0	0	0	0	0	0	0	0	0	0	0	0	0	0	0	0	0	0	0.9474	0	1	0	0	0	0	0	0	0.9855	0	0	0	0	0.6364	0	0	0	0.96	0	0	0	0	0	0	0	0	0	0	0	0	0	0.5455	0	0	0.2703	0	0	0	0	0	0	0	0.9632	0.9705	0	0	1	0	0	0	0	0	0	0	0	0	0	0	0	0	0	0	0	0	0	0	0	0	0	0	0	0	0	0	0.9578	0	0	0	0	0	0	0	0	0	0	0	0	0	0	0.9784	0	1	0	0	0	0	0	0.9782	0.9788	0	0	0	0	0	0	0	0	0	0	0.14	0.9577	0	0	0.1609	0.9167	0	0	0	0	0	0	0	0	0	0	0	0	0	0	0	0.9899	0	0	0	0	0	0	0.9286	0.9375	0	0	0	0	0.9355	0.9394	0	0	0	0	0.9489	0.3347	0.0511	0	1	0.9904	0	0	0	0	0	0	0	0	0	0	0	0.95	0	0	0.1062	0	0	0	0	0	0	0	0	0	0	0	0	0	0	0	0	0	0	0	0	0	0	0	0	0	0	0	0	0	0	0	0	0	0	0.1176	0.1013	0.1343	0	0	0	0.8103	0	0	0	0	0	0	0	0.9828	0.3585	0	0	0	0	0	0	0	0	0	0	0	0	0	0	0	0.9437	0	0	0	0	0	0	0	0	0	0	0	0	0.907	0	0	1	0	0	0	0	0	0	0	0	0	0	0.94	0	0	0	0	0	0	0	0	0	0	0	0	0	0	0.9559	0	0	0	0	0	0	0	0	0	0.1047	0	0	0	0	0	0	0	0	0.0985	0.105	0	1	0	0	0	0	0	0	0	0	0	0	0	0	0	0	1	0.9615	0	0	0	0	0	0	0	0	0.125	0.0625	0	1	0	0	0	0	0	0	0	0	0	0	0	0	0	0	0	0	0	0	0	0	0	0	0	0	0	0	0	0	0	0	0	0	0	0	0	0	0	0	0	0	0	0	0	0	0	1	0	0	0	0	0	0	0	0	0	0	0.9077	0	0	0	0	0	0.75	0.6296	0	0.5957	0	0.5	0	0	0	0	0	0	0	0	0	0	0	0	0	0	0	0	0	0	0	0	0	0	0.9487	0	0	0.9766	0.9685	0	0.9782	0	0	0	0	0	0	0.9724	0.9824	0	0	0	0	0	0	0	0	0.9	0.9	0.9	1	0	0	1	0	0.9785	0	0	0	0.8667	0.875	0.8667	0.8571	0.8462	0	0	0	0	0	0	0.9722	0	0.9928	0.95	0	0.9577	0.4021	0.4318	0	0	0	0	0.84	0	0	0.8571	0.7727	0	0	0	0	0	0	1	0	0	0	0	0	0	0	0	0	0.2934	0	0	0	0	0	0	0	0	0	0.9394	1	0.314	0	0	0	0	0	0	0	0	0	0.9855	0.9444	0	0.9891	0.6087	0	0	0	0	0	0	0	0	0	0	0.9355	0	0	0	0.9573	0	0	0	0	0	0	0	0	0	0.9238	0	0	0.1077	0	0	0.1652	0.09	0	0	0	0	0	0	0	0	0	0	0	0	0	1	0	0.9803	0	0	0	0	0	0	0	0.9661	0.9726	0	0	0	0.9672	0	0	0	0	0	0.9946	0	0	0	0.9646	0.9714	0	0	0	0	0	0	0	0	0	0	0	0	0	0	0	0.9048	0	0.96	0	0	0	0.8929	0.9091	0.9143	0.7333	0	0.9605	0	0.9595	0	0	0	0	0	0	0	0	0	0.9751	0.9787	0	0	0	0	0	0	0	0	0	0	0	0.9403	0	0	0	1	0	0	0	0	0	1	0	0	0	0	0	0	0	0	0	0.9231	0	0	0.9048	0	0	0	0	0	0	0	0	0	0	0	0	0.8868	0.9756	0	0	0	0	0	0.9592	0	0	0	0	0	0	0	0	0	0	0	0.9016	0.3425	0	0	0.9765	0	0	0	0	0	0	0	0	0	0	0	0	0	0	0	0	0	0	0	0	0	0	0.3059	0.1355	0.1636	0	0	0	0	0	0	0	0	0	0	0.0673	0	0	0	0	0	0	0	0	0	0	0	0	0	0	0	0	0	0	0	0.9	0	0	0	0.1553	0	0.9	0.8966	0	0	0.0884	0.4	0	0	0	0	0	0	0	0	0	0	1	0	0.9496	0	0	0	0	0	0	0	0	0	0	0	0	0	0	0	0	0	0	0.9405	0	0	0	0	0	0	0	0	0	0	0	0	0	0	0	0	0	0	0	0.9756	0	0	0	0	0	0	0	0	0	0	0	0	0	0	0	0	0	0	0	0	0	0	0	0	0	0	0	0	0	0	0	0	0	0	0	0	0	0	0	0	0	0	0	0	0	0	0	0	0	0	0	0	0	0	0	0	0	0	0	0	0	0	0	0	0	0.175	0	0	0	0	0	0	0	0	0	0	0	0	0	0	0	0	0	0	0	0	0	0	0	0	0	0	0	0	0	0	0	0	0	0	0	0	0	0	0	0	0	0	0.9692	0	0	0	0	0	0	0	0	0	0	0	0	0.1967	0.1838	0	0.9608	0	0	0	0	0	0	0	0	0	0	0	0	0	0	0	0	0	0	0	0	0	0	0	0	0	0	0	0	0	0	0	0	0	0	0	0	0	0	0	0	0	0	0	0	0	0	0	0	0	0	0	0	0	0	0	0	0	0	0	0	0	0	0	0	0	0.1077	0.1077	0	0	0	0.898	0	0	0	0	0	0	0	0	0	1	0	0.949	0.9663	0	0	0	0	0	0	0	0	0	0	0.1028	0	0	0	0.9742	0	0	0	0.9565	0	0.9577	0	0.0941	0	0	0	0	0	0	0	0	0	0.9884	0.5281	0	0	0	0	0	0	0	0	0.9579	0	0.0986	0	0	0.9535	0	0	0	0	0	0	0.9457	0	0	0	0	0	0	0	0.9746	0.9924	0.1703	0.1653	0	0	0.9871	0	0.0806	0	0	0	0.9677	0.9897	0	0	0	0	0.9904	0	0	0	1	0	0	0	0	0	0	1	1	0.9869	0	0.9524	0	0	0	0	0	0	0	0	0.125	0	0	0	0	0	0	0	0.0753	0	0	0.9837	0	0	0	0	0	0	0	0	0	0	0.9852	0	0.9598	0	0	0	0	0.9283	0	0	0.2935	0	0	0.1467	0.9712	0	0.9783	0	0	0	0	0	0	0	0	0	0	0	0	0	0	0	0	0	0	0	0	0	0	0	0	0	0	0	0	0	0	0	0	0	0	0	0	0	0	0	0.2083	0.9741	0	0	0	0	0	0	1	0	0	0	0	0.9464	0	0	0	0	0.9623	0	0	0.975	0.0964	0	0	0	0	0	0	0	2	32.9	20.36	20.3	F	1	Unique	Yes	3.139852632	0	0	1	95	1
430	0	0	0	0	0	0	0	0	0	0	0	0	0	0	0	0	0	0	0	0	0	0	0	0	0	0	0	0	0	0	0	0	0	0	0	0	0	0	0	0	0	0	0	0	0	0	0	0	0	0	0	0	0	0	0	0	0.1319	0	0	0	0	0	0	0	0	0	0	0	0	0	0	0	0	0	0	0	0	0	0	0	0	0	0	0	0	0	0	0	0	0	0	0	0	0	0	0	0	0	0	0	0	0	0	0	0	0	0	0	0	0	0	0	0	0	0	0	0	0	0	0	0	0	0	0	0	0	0	0	0	0	0	0	0	0	0	0	0	0	0	0	0	0	0	0	0.1194	0	0	0	0	0	0	0	0	0	0	0	0	0.0569	0.9898	0	0	0	0	0	0	0	0	0	0	0	0	0	0	0	0	0	0	0	0	0	0	0	0	0	0	0	0	0	0	0	0	0	0	0	0	0	0	0	0	0	0	0	0	0	0	0	0	0.9091	0	0	0	0	0	0	0	0	0	0	0	0	0	0	0	0	0	0	0	0	0	0	0	0	0	0	0	0	0	0	0	0	0	0	0	0	0	0	0	0	0	0	0	0	0	0	0	0	0	0	0	0	0	0	0	0	0	0	0	0	0	0	0	0.0649	0	0.1167	0	0	0	0	0	0	0	0	0	0	0	0	0	0	0	0	0	0	0	0	0	0	0	0	0	0	0	0	0	0	0	0	0	0	0	0	0	0	0	0	0	0	0	0	0	0	0	0	0	0	0	0	0	0	0	0	0	0	0	0.165	0	0	0	0	0	0	0	0	0	0	0	0	0	0	0	0	0	0	0	0	0	0	0.9444	0.95	0	0	0	0	0	0	0	0	0	0	0	0	0	0	0	0	0	0	0	0	0	0	0	0	0	0	0	0	0	0	0	0	0	0	0	0	0	0	0	0	0	0	0	0	0	0	0	0	0	0	0	0	0	0	0	0	0	0	0	0	0	0	0	0	0	0	0	0	0	0	0	0	0	0	0	0	0	0	0	0	0	0	0	0	0	0	0	0	0	0	0	0	0	0	0	0.9626	0	0	0	0	0	0	0	0	0	0	0	0	0	0	0	0	0	0	0	0	0	0	0	0	0	0	0	0	0	0	0	0.0732	0	0	0.1667	0	0	0	0	0	0	0	0	0	0	0	0	0	0	0	0	0	0	0	0	0	0	0	0	0	0	0	0	0	0	0	0	0	0	0	0	0	0	0	0	0	0	0	0	0	0	0	0	0	0	0	0	0	0	0	0	0.8947	0	0	0	0	0	0	0	0	0	0	0	0	0	0.2414	0	0	0	0	0	0	0	0	0	0	0	0	0	0	0	0	0	0	0	0	0	0	0	0	0	0	0	0	0	0	0	0	0	0	0	0	0	0	0	0.3333	0.2264	0.1273	0	0	0	0	0	0	0	0	0	0	0	0	0	0	0	0	0	0	0	0	0	0	0	0	0	0	0	0	0	0	0	0	0	0	0	0	0	0	0	0	0	0.1421	0	0	0	0	0	0	0	0	0	0	0	0	0	0	0	0	0	0	0	0	0	0	0	0	0	0	0	0	0	0	0	0	0	0	0	0	0	0	0	0	0	0	0.875	0	0	0	0	0	0	0	0	0	0	0	0	0	0	0	0	0	0	0	0	0.7188	0.7327	0	0	0	0	0	0	0	0	0	0	0	0	0.2059	0	0	0	0	0	0	0	0	0	0	0	0	0	0	0	0	0	0	0	0	0	0	0	0	0	0	0	0	0	0	0	0	0	0	0	0	0	0	0	0	0	0	0	0	0	0	0	0	0	0	0	0	0	0	0	0	0	0	0	0	0	0	0	0	0	0	0	0	0.092	0	0	0	0	0	0	0	0	0	0	0	0	0	0	0	0	0	0	0	0	0	0	0	0	0	0	0	0	0	0	0	0	0	0	0	0	0	0	0	0	0	0	0	0	0	0	0	0	0	0	0	0	0	0	0	0	0	0	0	0	0.9	0	0	0	0	0	0	0	0	0	0	0	0	0	0	0	0	0	0	0	0	0	0	0	0	0	0	0	0	0	0	0	0	0	0	0	0	0	0	0	0	0	0	0	0	0	0	0	0	0	0	0	0	0	0	0	0	0	0	0	0	0	0	0	0	0	0	0	0	0	0	0	0	0	0	0	0	0	0	0	0	0	0	0	0	0	0	0	0	0	0	0	0	0	0	0	0	0	0	0	0	0	0	0	0	0	0	0	0	0.7907	0	0	0.15	0	0.15	0	0	0.9677	0	0	0.0714	0	0	0	0	0	0	0	0	0	0	0	0	0	0	0	0	0	0	0	0	0	0	0	0	0	0	0	0	0	0	0	0	0	0	0	0	0	0	0	0	0	0	0	0	0	0	0	0	0	0	0	0	0	0	0	0.0603	0	0	0	0	0	0	0	0	0	0	0	0	0	0	0	0	0	0	0	0	0	0	0	0	0	0	0	0	0	0	0	0	0	0	0.45	0	0	0	0	0	0	0	0	0.2	0	0	0	0	0	0	0	0	0	0	0	0	0	0	0	0	0	0	0	0	0	0	0	0	0	0	0	0	0	0	0	0	0	0	0	0	0	0	0	0	0	0	0	0	0	0	0	0	0	0	0	0	0	0	0	0	0	0	0	0	0	0	0	0	0	0	0	0	0	0	0	0	0	0	0	0	0	0	0	0	0	0	0	0	0	0	0	0	0	0	0	0	0	0	0	0	0	0	0	0	0	0	0	0	0	0	0	0	0	0	0	0	0	0	0	0	0	0	0	0	0	0	0	0	0	0	0	0	0	0	0.8667	0	0	0	0	0	0	0	0	0	0	0	0	0	0	0	0	0	0	0	0	0	0	0	0	0	0	0	0	0	0	0	0	0.28	0	0	0	0.9565	0	0	0	0	0	0	0	0	0	0	0	0	0	0	0	0	0	0	0.0986	0.1081	0	0	0	0	0	0	0	0	0	0	0	0	0	0	0	0	0	0	0	0	0	0	0	0	0	0	0	0	0	0	0	0	0	0	0	0	0	0	0	0	0	0	0	0	0	0	0	0	0	0	0	0	0	0	0	0	0	0	0	0	0	0	0	0.3377	0	0	0	0	0	0	0	0	0	0	0	0	0	0	0	0	0	0	0	0	0	0	0	0	0	0	0	0	0	0	0	0	0	0	0	0	0	0	0	0	0	0	0	0	0	0	0	0	0	0	0.0673	0	0	0	0	0	0	0	0	0	0	0	0	0	0	0	0	0	0	0	0	0	0	0	0	0	0	0	0	0	0	0	0	0	0	0	0	0	0	0	0	0	0	0	0	0	0	0	0	0	0	0.88	0	0	0	0	0	0	0	0	0	0	0	0	0	0	0	0	0	0	0.2414	0	0	0	0	0	0	0	0	0	0	0	0	0	0	0	0	0	0	0	0	0.4286	0.4	0.4286	0	0	0	0	0	0	0	0	0	0	0	0	0	0	0	0	0	0	0	0	0	0	0	0	0	0	0	0	0	0	0	0	0	0	0	0	0	0	0	0	0	0	0	0	0	0	0	0	0	0	0	0	0.1842	0	0	0	0	0	0	0	0	0	0	0	0	0	0	0	0	0	0	0	0	0	0	0	0	0	0	0	0	0	0	0	0	0	0	0	0	0	0	0	0	0	0	0	0	0	0	0	0	0	0	0	0	0	0	0	0	0	0	0	0	0	0	0	0	0	0	0	0	0	0	0	0	0	0	0	0	0	0	0	0	0	0	0	0	0	0	0	0	0	0	0	0	0	0	0	0	0	0	0	0	0	0	0	0	0	0	0	0	0	0	0	0	0	0	0	0	0	0	0	0	0	0	0	0	0	0	0	0	0	0	0	0	0	0	0	0	0	0	0	0	0	0	0	0	0	0	0	0	0	0	0	0	0	0	0	0	0	0	0	0	0	0	0	0	0	0	0	0	0	0	0	0	0	0	0	0	0	0	0	0	0	0	0	0	0	0	0	0	0	0	0	0	0	0	0	0	0	0	0	0	0	0	0	0	0	0.375	0.3529	0	0	0	0	0	0	0	0	0	0	0	0	0	0	0	0	0	0	0	0	0	0	0	0	0	0	0	0	0	0	0	0	0	0	0	0	0	0	0	0	0	0	0	0	0	0	0	0	0	0	0	0	0	0	0	0	0	0	0	0	0	0	0	0	0	0	0	0	0	0	0	0	0	0	0	0	0	0	0	0	0	0.3333	0.5333	0	0	0	0	0	0	0	0	0	0	0	0.1754	0.1826	0	0	0	0	0	0	0	0	0	0	0	0	0	0	0	0	0	0	0	0	0	0	0	0	0	0	0	0	0	0	0	0	0	0	0	0	0	0	0	0	0	0	0	0	0	0	0.971	0	0	0.52	0	0	0	0	0	0	0	0	0	0	0	0	0	0	0	0	0	0	0	0	0	0	0	0	0	0	0	0	0	0	0	0	0	0	0	0	0	0	0	0	0	0	0	0	0	0	0	0	0	0	0	0	0	0	0	0	0	0	0	0	0	0	0	0	0	0	0	0	0	0	0	0	0	0	0	0	0	0	0	0	0	0	0	0	0	0	0	0	0	0	0	0	0	0	0	0	0	0	0	0	0	0	0	0	0	0	0	0	0	0	0	0	0	0	0	0	0	0	0	0	0	0	0	0	0	0	0	0	0	0	0	0	0	0	0	0	0	0	0	0	0	0	0	0	0	0	0	0	0	0.9733	0	0	0	0	0	0	0	0	0	0	0	0	0	0	0	0	0	0	0	0	0	0	0	0	0	0	0.1475	0	0	0	0	0	0	0	0	0	0	0	0	0	0	0	0	0	0	0	0	0	0	0	0	0	0	0	0	0	0	0	0	0	0	0	0	0	0	0	0	0	0	0	0	0	0	0	0	0	0	0	0	0	0	0	0	0	0	0	0	0	0	0	0	0	0.8333	0	0	0	0	0	0	0	0	0	0	0	0	0	0	0	0	0	0	0	0	0	0	0	0	0	0	0	0	0	0	0	0	0	0	0	0	0	0	0	0	0	0	0	0	0	0	0	0	0	0	0	0	0	0	0	0	0	0	0	0	0	0	0	0	0	0	0	0	0	0	0	0	0	0	0	0	0	0	0	0	0	0	0	0	0	0	0	0	0	0	0	0	0	0	0	0	0.0727	0	0	0	0	0	0	0	0	0	0	0	0	0	0	0	0	0	0	0.3805	0.3909	0.3774	0	0	0	0	0	0	0	0	0	0	0	0	0	0	0	0	0	0	0	0	0	0	0	0	0	0	0	0	0	0	0	0.5926	0.5556	0	0.5667	0	0.7083	0	0	0	0	0.7447	0.1475	0	0	0	0	0	0	0	0.18	0.6364	0.4211	0.8108	0	0	0	0	0.5556	0	0	0	0	0	0	0	0	0	0	0	0	0	0	0.6467	0.5988	0	0.1923	0.1972	0	0.6604	0.1552	0.3333	0.3462	0	0	0	0.117	0	0	0	0	0	0	0	0	0	0	0	0	0	0	0	0	0	0	0	0	0	0	0	0	0	0	0	0	0	0	0	0	0	0	0	0	0	0	0	0.5	0.5	0	0.2857	0.3036	0.3019	0.2778	0.3158	0	0.1571	0.3099	0.2817	0.2917	0	0	0	0.0533	0	0.0519	0.082	0.0833	0	0.2222	0	0.3158	0.3195	0	0	0	0	0	0	0	0	0	0	0	0	0	0	0	0	0	0	0	0	0	0	0	0	0	0	0	0	0	0	0	0	0	0	0	0	0	0	0	0	0	0	0	0.1778	0	0	0	0	0	0	0	0	0	0	0	0	0	0	0	0	0	0	0	0	0	0	0	0	0	0	0	0	0	0	0	0	0	0	0	0	0	0	0	0	0	0	0	0	0	0	0	0	0	0	0	0	0	0	0	0	0	0	0	0	0.1818	0.1778	0	0	0	0	0	0	0	0	0	0	0	0	0	0	0	0	0	0	0	0	0	0	0	0	0	0	0	0	0	0	0	0	0	0.0506	0	0	0	0	0	0	0	0	0	0	0	0	0	0	0	0	0	0	0	0	0	0	0	0	0	0	0	0	0	0	0	0	0	0	0	0	0	0	0	0	0	0	0	0	0	0	0	0	0	0	0	0	0	0	0	0	0.1458	0	0	0	0	0	0	0	0	0	0	0	0	0	0	0	0	0	0	0	0	0	0	0	0	0	0	0	0	0	0	0	0	0	0	0	0	0	0	0	0	0	0	0	0	0	0	0	0	0	0	0	0	0	0	0	0	0	0	0	0	0	0	0	0	0	0	0	0	0	0	0	0	0	0	0	0	0	0	0	0	0	0	0	0	0	0	0	0	0	0	0	0	0	0	0	0	0	0	0	0	0	0	0	0	0.0687	0	0	0	0	0	0	0	0	0	0	0	0	0	0	0	0	0	0	0	0	0	0	0	0	0	0	0	0	0	0	0	0	0	0	0	0	0	0	0	0	0	0	0	0	0	0	0	0	0	0	0	0	0	0	0	0	0	0	0	0	0	0	0	0	0	0	0	0	0	0	0	0	0	0	0	0	0	0	0	0	0	0	0	0	0	0	0	0	0	0	0	0	0	0	0	0	0	0	0	0	0	0	0	0	0	0	0	0	0	0	0	0	0	0	0	0	0	0.1884	0	0	0	0	0	0	0	0	0	0	0	0	0	0	0	0	0	0	0	0	0	0	0	0	0	0	0	0	0	0	0	0	0	0	0	0	0	0	0	0	0	0	0	0	0	0	0	0	0	0	0	0	0	0	0	0	0	0	0	0	0	0	0	0	0	0	0	0	0	0	0	0	0	0	0	0	0	0	0	0	0	0	0	0	0	0	0	0	0	0	0	0	0	0	0	0	0	0	0	0	0	0	0	0	0	0	0	0	0	0	0	0	0	0	0	0	0	0	0	0	0	0	0	0	0	0	0	0	0	0	0	0	0	0	0	0	0	0	0	0	0	0	0	0	0	0	0	0	0	0	0	0	0	0	0	0	0	0	0	0	0	0	0	0	0	0	0	0	0	0	0	0	0	0	0	0	0	0	0	0	0	0	0	0	0	0	0	0	0	0	0	0	0	0	0	0	0	0	0	0	0	0	0	0	0	0	0	0	0	0	0	0	0	0	0	0	0	0	0	0	0	0	0	0	0	0	0	0	0	0	0	0	0	0	0	0	0	0	0	0	0	0	0	0	0	0	0	0	0	0	0	0	0	0	0	0	0	0	0	0	0	0	0	0	0	0	0	0	0	0	0	0	0	0	0	0	0	0	0.1143	0	0	0	0	0	0	0	0	0	0	0	0	0	0	0	0	0	0	0	0	0	0	0	0	0	0	0	0	0.0581	0	0	0	0	0	0	0	0	0	0	0	0	0	0	0	0	0	0	0	0	0	0	0	0	0	0	0	0	0	0	0	0.4	0	0	0	0	0	0	0	0	0	0	0	0	0	0	0	0	0	0	0	0	0	0	0	0	0	0	0	0	0	0	0	0	0	0	0	0	0	0	0	0	0	0	0	0	0	0	0	0	0	0	0	0	0	0	0	0	0	0	0	0	0	0	0	0	0	0	0	0	0	0	0	0	0	0	0	0	0	0	0	0	0	0	0	0	0	0	0	0	0	0	0	0	0.4	0	0	0	0	0	0	0	0	0	0	0	0	0	0	0	0	0	0	0	0	0	0	0	0	0	0	0	0	0	0	0	0	0	0	0	0	0	0.0593	0	0	0.1753	0	0	0	0	0	0	0	0	0	0	0	0	0	0	0	0	0	0	0	0	0	0	0	0	0	0	0	0	0	0	0	0	0	0	0	0	0	0	0	0	0	0	0	0	0	0	0	0	0	0	0	0	0	0	0	0	0	0	0	0	0	0	0	0	0	0	0	0	0	0	0	0	0	0	0.4031	0	0	0	0	0	0	0	0	0	0	0	0	0	0	0	0	0	0	0.1148	0	0	0	0	0	0	0	0	0	0	0	0	0	0	0	0	0	0	0	0	0	0	0	0	0	0	0	0	0	0	0	0	0	0	0	0	0	0	0	0.9756	0	0	0	0	0	0	0	0	0	0	0	0	0	0	0	0	0	0	0	0	0	0	0	0	0	0	0	0	0	0	0	0	0	0	0	0	0	0	0	0	0	0	0	0	0	0	0	0	0	0	0	0	0	0	0	0	0	0	0	0	0	0	0	0	0	0	0	0	0	0	0	0	0	0	0	0.9375	0	0	0	0	0	0	0	0	0	0	0.1264	0.1556	0	0	0	0	0	0	0	0	0	0	0	0	0	0	0	0	0	0	0	0	0	0	0	0	0	0	0	0	0	0	0	0	0	0	0	0	0	0	0	0	0	0	0	0	0	0	0	0	0	0	0	0	0	0	0	0	0	0	0	0	0	0	0	0	0	0	0	0	0	0	0	0	0	0	0	0	0	0	0	0	0	0	0	0	0	0	0	0	0	0	0	0	0	0	0	0	0	0	0	0	0	0	0	0	0	0	0	0	0	0	0	0	0	0	0	0	0	0	0	0	0	0	0	0	0	0	0	0	0	0	0	0	0	0	0	0	0	0	0	0	0	0	0	0	0	0	0	0	0	0	0	0	0	0	0	0	0	0	0	0	0	0	0	0	0	0	0	0	0	0	0	0	0.1864	0.1746	0	0	0	0	0	0	0	0	0	0	0	0	0	0	0	0	0	0	0	0	0	0	0	0	0	0.3129	0	0	0	0	0	0	0	0	0	0	0	0.4776	0	0	0	0	0	0	0	0	0	0	0	0	0	0	0	0	0	0	0	0	0	0	0	0	0	0	0	0	0	0	0	0	0	0	0	0	0	0	0	0	0	0	0	0	0.1231	0	0	0	0	0	0	0	0	0	0	0	0	0	0	0	0	0	0	0	0	0	0	0	0	0	0	0	0	0	0	0	0	0	0	0	0	0	0	0	0	0	0	0	0	0	0	0	0	0	0	0	0	0	0	0	0	0	0	0	0	0	0	0	0	0	0	0	0	0	0	0	0	0	0	0	0	0	0	0	0	0	0	0	0	0	0	0	0	0	0	0	0	0	0	0	0	0	0	0	0	0	0	0	0	0	0	0.5357	0	0	0	0	0	0	0	0	0	0	0	0	0	0	0	0	0	0	0	0	0	0	0	0	0	0	0	0	0	0	0	0	0	0	0	0	0	0	0	0	0	0	0	0	0	0	0	0	0	0	0	0	0	0	0	0	0	0	0	0	0	0	0	0	0	0	0	0	0	0	0	0	0	0	0	0	0	0	0	0	0	0	0	0	0	0	0	0	0	0	0	0	0	0	0	0	0	0	0	0	0	0	0	0	0	0	0	0	0	0	0	0	0	0	0	0	0	0	0	0	0	0	0	0	0	0	0	0	0	0	0	0	0	0	0	0	0	0	0	0	0	0	0	0	0	0	0	0	0	0	0	0	0	0	0	0	0	0	0	0	0	0	0	0	0	0	0	0	0	0	0	0	0	0	0	0	0	0	0	0	0	0	0	0	0	0	0	0	0	0	0	0	0	0	0	0	0	0	0	0	0	0	0	0	0	0	0	0	0	0	0	0	0	0	0	0	0	0	0	0	0	0	0	0	0	0	0	0	0	0	0	0	0	0	0	0	0	0	0	0	0	0	0	0	0	0	0	0	0	0	0	0	0	0	0	0	0	0	0	0	0	0	0	0	0	0	0	0	0	0	0	0	0	0	0	0	0	0	0	0	0	0	0	0	0	0	0	0	0	0	0	0	0	0	0	0	0	0	0	0	0	0	0	0	0	0	0	0	0	0	0	0	0	0	0	0	0	0	0	0	0	0	0	0	0	0	0	0	0	0	0	0	0	0	0	0	0	0	0	0	0	0	0	0	0	0	0	0	0	0	0	0	0	0	0	0	0.1261	0	0	0	0	0	0	0	0	0	0	0	0	0	0	0	0	0	0	0	0	0	0	0	0	0	0	0	0	0	0	0	0	0	0	0	0	0	0	0	0	0	0	0	0	0	0	0	0	0	0.6154	0	0	0	0	0	0	0	0	0	0	0	0	0	0	0	0	0	0	0	0	0	0	0	0	0	0	0	0	0	0	0	0	0	0	0	0	0.0879	0	0	0	0	0	0	0	0	0	0	0	0	0	0	0	0	0	0	0	0	0	0	0	0	0	0	0	0	0	0	0	0	0	0	0	0	0	0	0	0	0	0	0	0	0	0	0	0	0	0	0	0	0	0	0	0	0	0	0	0	0	0	0	0	0	0	0	0	0	0	0	0	0	0	0	0	0	0	0	0	0	0	0	0	0	0	0	0	0	0	0	0	0	0	0	0	0	0	0	0	0	0	0	0	0	0	0	0	0	0	0	0	0	0	0	0	0	0	0	0	0	0	0	0	0	0	0	0	0	0	0	0	0	0	0	0	0	0	0	0	0	1	57.6	20.48	17.65	F	1	PES	Yes	-4.063734	0	1	2	50	0
432	0	0	0	0	0	0.061	0	0	0	0	0	0	0	0	0	0	0	0	0	0	0	0	0	0	0	0	0	0	0	0.1859	0.1901	0	0	0	0	0	0	0	0	0	0	0	0	0	0	0	0	0	0	0	0	0	0	0.9937	0	0	0	0	0	0	0	0	0	0	0	0	0	0	0	0	0	0	0	0	0	0	0	0	0	0	0	0	0	0	0	0	0	0	0	0	0	0.0625	0	0	0	0	0	0	0	0	0	0	0	0	0	0	0	0	0	0	0	0	0	0	1	0	0	0	0	0	0	1	0	0	0	0	0	0	0	0	0	0	0	0	0.9677	0.9826	0	0	0	0	0	0	0	0	0	0	0	0	0	0	0	0	0	0	0	0	0	0	0	0	0	0	0.0909	0	0	0	0.9869	0	0	0	0	0	0	0	0	0	0	0	0	0	0	0	0	0	0	0	0	0	0	0	0	0	0	0	0	0	0	0	0	0.981	0	0	0	0.0584	0	0	0	0.7015	0	0	0	0	1	0	0	0	1	0	0	0	0.1259	0	0	0	0	0	0	0	0	0	0	0	0	0	0	0	0	0	0	0	0	0	0	0	0	0	0	0	0	0	0	0	0	0	0	0	0	0	0	0	0	0	0	0	0	0	0	0	0	0	0.9892	0	0	0.1698	0	0	0	0	0.9552	0.9844	0.9692	0.9796	0.9844	0	0	0	0	0	0	0	0	0	1	0	0	0	0	0	0	0	0	0	0	0	0	0	0	0	0	0	0	0	0	0	0	0	0	0	0	0	0	0	0	0	0.0916	0.0849	0	0	0	0	0	0	0	0.1653	0	0	0	0	0	0	0	0.9955	0.9907	0	0	0	0	0	0	0	0.25	0	0	0	0.28	0	0.8947	0.9091	0	0	0	0	0	0	0.9739	0	0	0	0	0	0	0	0	0	0	0	0	0	0	0	0	0	0	0	0	0	0	0	0	0	0	0	0.1239	0	0	0	0	0	0	0	0	0	0	0	0	0	0	0	0	0	0	0	0	0	0	0	0	0	0	0	0	0.1944	0	0	0	0	0	0	0	0	0	0	0	0	0	0	0	0	0.9721	0	0	0	0	0	0	0	0	0	0	0	0	0	0	0	0	0	0	0	0	0	0.0989	0.0977	0.0595	0.0891	0	0	0	0	0	0	0	0	0	0	0	0	0	0	0.9565	0	0	0	0	0	0	0	0	0	0	0	0	0	0	0	0	0	0	0	0	0	0.3043	0.4615	0	0	0	0	0	0	0	0.0662	0	0	0.9921	0	0	0	0	0	0	0	0	0	0	0	0	0	0	0	0	0	0.0559	0	0	0	0	0	0	0	0	0.0843	0	0	0	0	0	0	0	0	0.9025	0.0629	0.9765	0	0	0	0	0	0	0	0	0	0	0	0	0	0	0	0	0	0	0	0	0	0.1404	0	0	1	1	0	0	0	0	0	0	0.75	0	0.9762	0	0.6607	0.9762	0	1	0	0	0	0	0.9731	0	0	0	0	0	0.1519	0.9903	0.9907	0	0	0	0	0	0	0	0	0.9837	1	0	1	0	0	0	0.8	0	0	1	1	0	0	0.9922	0	0	0	0	0	0	0	1	0	0	0	0	0	0	0	0	0.1903	0.06	0	0	0	1	0	0	0	0	0	0	0	0	0	0	0	0	0	0	0	0	0	0	0	0	0	0	0	0	0	0	0	0	0	0	0	0	0	0	0.125	0	0	0	0	0	0	0	0	0	0	0	0	0	0	0	0	0	0	0	0	0	0	0	0.6415	0.6495	0	0	0	0	0	0	0	0	0	0	0	0	0	0	0	0	0	0	0	0	0	0	0	0	0	0	0	0	0	0	0	0	0	0	0	0	0	0	0	0	0	0	0	0	0.0941	0	0	0	0	0	0	0	0.1311	0	0	0	0	0	0	0	0.9783	0	0.9929	0	0	0	0	0	0	0	0	0	0	0	0	0	0	0	0	0	0	0.0569	0	0	0	0	0	0	0	0	0	0	0	0	0	0	0	0	0	0	0	0	0	0	0	0	0	0	0.35	0	0	0	0	0	0	0	0	0	0.9167	0	0	0.122	0.125	0	0	0.8667	0	0	0	0	0	0	0	0	0	0	0	0	0	0	0	0	0	0	0	0	0	0	0	0	0	0	0	0	0	0	0	0	0	0	0	0.8889	0	0	0	0	0	0	0	0	0	0	0	0	0	0	0	0	0	0	0	0	0	0	0	0	0	0	0	0	0	0	0	0	0	0	0	0	0	0	0	0	0	0	0	0	0	0	0	0	0	0	0	0	0	0	0	0	0	0	0	0	0	0	0	0.0625	0	0	0	0	0	0	0	0	0	0	0	0	0	0	0	0	0	0	0	0	0	0	0	0	0	0	0	0	0	0	0.0558	0	0	0	0	0	0.0693	0	0	0	0	0	0	0	0	0	0	0	0	0	0	0	0	0	0	0	0	0	0	0	0	0	0	0	0	0	0	0	0	0	0	0	0	0	0	0	0	0	0	0	0	0	0	0	0	0	0	0	0	0	0	0	0	0	0	0	0	0	0	0	0	1	0	0	0	0	0	0	0	0	0	0	0.9737	0	0	0	0	0	0.1515	0	0	0	0	0	0	0	0	0.1522	0.9754	0.9811	0.9709	0	0	0	0	0	0	0	0	0	0	0	0	0	0	0	0	0	0	0	0	0	0	0	0	0	0	0	0	0	0	0	0	0	0	0	0	0	0	0	0	0	0	0	0	0	0	0	0	0	0	1	1	1	1	0.99	0.9949	0.9848	0.9898	0.9891	0	1	0.9895	0	0	0	0.9971	0.993	0	0.9964	0.9966	0	0	0.9796	0.9784	0.9945	0.989	0.9891	0.9784	0	0.989	0.9893	0.9775	0.9944	0	0	0	0	0	0	0	0	0	0	0	0	0	0	0	0	0	0	0	0	0	0	0	1	0	0	1	0	0	0	0	0	0	0	0	0	0	0	0	0	0	0	0	0	0	0	0	0	0	0	0	0.2625	0.2697	0	0	0	0	0	0	0	0	0	0.9865	0	0	0	0.9822	0	0	0	0	0	0	0	0	0	0	0	0	0	0	0	0	0	0	0	0	0	0	0	0	0	0	0	0.0711	0	0	0.1364	0	0	0	0	0	0	0	0	0	0	0	0	0	0	0	0	0	0	0	0	0	0	0	0	0	0	0	0	0	0	0	0	0	0	0	0	0	0	0	0	0	0	0	0	0	0	0	0	0	0	0	0	0	0	0	0	0	0	0	0	0	0	0	0	0	0	0	0	0	0	0	0	0	0	0	0	0	0.0517	0	0	0	0	0	0	0	0	0	0	0	0.9885	0	0	0	0	0	0	0	0	0	0	0.9789	0	0	0	0	0	0	0	0	1	0	0	0	0	0	0	0	0	0	0	0	0	0	0	0.0841	0.9941	0	0	0	0.985	0	0	0	0	0	0	0	0	0	0	0	0	0	0	0	0	0.9831	0	0	0	0	0	0	0	0	0	0	0	0	1	0	0	0	0	0.976	0	0	0	0	0	0	0	0	0.961	0	0	0	0	0	0	0	0	0	0	0	0	0	0	0	0	0	0	0	0.992	0	0	0	0.0976	0	0	0	0	0	0	0.95	0.95	0	0	0	0	0	0	0	0	0	0.9793	0	0	0.3415	0.375	0.3659	0	0	0	0	0	0	0	0	0	0	0	0	0	0	0	0	0	0	0	0	0	0.7667	0.1558	0	0	0	0	0	0	0	0	0	0	0	0	0	0	0	0	0	0	0	0	0	0	0	1	0	0	0	0	0	0.2131	0	0	0	0	0	0	0.4286	0	0	0	0	0	0	0	1	1	0	0	0	0	0	0	0	0	0	0	0	0	0	0	0	0	0	0	0	0	0	0	0	0	0	0	0	0	0	0	0	0	1	0	0	0	0.2222	0	0	0	0	0	0	0	0	0	0	0	0	0	0	0.9268	0	0	0.6111	0.6	0	0	0.74	0.359	0.3243	0.3333	0.3243	0.325	0.3095	0.3571	0.375	0.3571	0.3488	0.3611	0.3333	0.4	0.3333	0	0.3721	0	0.4048	0.3333	0	0	0	0	0	0	0	0	0	0	0	0	0	0	0	0	0.2812	0	0	0.992	0	0	0.9936	1	0	0	0	0.9508	0	0	0	0	0	0.25	0	0	0	0	0	0	0	0	0	0	0.988	0	0	0	0	0	0	0	0	0	0	0	0	0	0	0	0	0	0	0	0	0	0.3529	0	0	0	0	0	0	0	0	0	0	0	0	0	0	0	0	0	0	0	0	0	0	0	0	0	0	0	0	0	0	0	0	0	0	0	0	0	1	0	0	0	0	0	0	0.381	0.381	0.0957	0	0.9667	0	0	0	0	0	0	1	0.0909	0.0749	0	0	0	0	0	0	0	0	0	0	0	0	0	0	0	0	0	0	0	0	0	0	0	0	0	0	0	0	0	0	0	0	0	0	0	0	0	0	0	0	0	0	0.9787	0	0	0	0	0	0.9623	0	0	0	0	0	0	0	0	0	0	0	0	1	1	0	0.6429	0	0	0.1317	0.9937	0	0.4821	0	0	0	0	0	0	0	0	0	0	0	0.1353	0.1176	0	0	0	0	0	0	0	0	1	0	0	0	0.9861	0	0	0	0.963	0	0.988	0	0	0	0.0838	0	0	0	0	0	0	0	0	0	0	0	0	0	0	0	0	0	0	0	0	0	0	0.931	0	0	0	0	0	0	0	0	0	0	0	0	0	0	0.2857	0.4247	0.0878	0	0.99	0	0	0.2239	0.2353	0	0.9683	0	0.9672	0	0	0	0	0	0	0	0.9545	0.9556	0	0	0.3019	1	0	1	1	0	0	0	0	0	0	0	0	0	1	0.9402	0	0	0.1047	0	0	0	0.9851	0.9706	0.9706	0.9706	0.8857	0	1	0	1	0.4576	0.9908	1	1	1	0.9905	0.9905	0.9912	0	0	0	0	0	0	0	0.9819	0	0	0	0	0	0	0	0	0	0	0	0	0	0.3333	0	0	0	0	0	0	0	0	0	0	0	0	0	0	0	0	0	0	0	0	0	0	0	0	0	0	0	0	0	0	0	0	0	0	0	0	0	0.2759	0	0	0	0	0	0	0	0	0	0	0	0	0	0	0	0.071	0	0	0	0	0	0	0	0	0	0	0	0	0.0722	0	0	0	0	0.3103	0	0	0	0	0	0	0	0	0.2059	0.1498	0	0	0	0	0	0	0	0	0	0	0	0	0	0	0	0	0	0	0	0	0	0	0	0	0	0	0	1	0	0	0	0	0	0	0	0	0	0	0	0	0	0	0	0	0	0	0	0	0	0	0	0	0.8889	0	0	0	0	0	0	0	0.9714	0	0	0	0	0	0	0	0	0	0	0	0	0	0	0	0	0	0	0	0	0	0	0	1	0	0	0	0	0	0	0	0	0	0	0	0	0	0	0	0	0.2137	0	0	0	0	0	0	0	0	0	0	0	0	0	0	0	0	0	0	0	0	0	0	0	0	1	0	0	0	0	0	0	0.0988	0	0.1887	0	1	0	0	0	0	0	0	0	0	0	0	0	0	0	0	0	0.9784	1	0	0	0	0	0	0	0	0.0857	0.0648	0	0	0	0	0	0	0	0	0	0	0	0	0	0	0	0	0	0.1784	0.1842	0.1828	0	0	0	0	0	0	0	0	0	0	0	0	0	0	0	0	0	0	0	0	0	0	0	0	0	0	0	0	0	0.2121	0	0.5714	0.5772	0.3223	0.595	0	0.9291	0	0	0	0	0.9118	0.3173	0	0	0	0.3216	0.3284	0	0	0	0.5286	0.4841	0.9054	0	0	0.5031	0.8182	0.8706	0	0	0	0	0	0	0	0	0.2975	0	0.1181	0	0	0	0	0.9931	0	0	0.0556	0	0	0	0	0	0.2067	0	0	0.1157	0.9877	0.9816	0	0	0	0	0	0	0.34	0	0	0	0	0	0	0	0	0	0	0	0.2477	0.4295	0.4286	0.5366	0	0	0	1	0	0	0	0	0	0.9048	0	0	0	0	0.9333	0	0	0	0.4724	0.4696	0.4645	0.4386	0.1047	0	0	0.128	0.112	0.1138	0	0	0	0	0	0	0	0	0	0	0	0	0	0	0	0	0.7059	0.6429	0	0.5625	0.4375	1	0.4444	0	0	0	0	0.1515	0.1231	0.1231	0.1333	0.1212	0.1324	0.1111	0.9905	0	0	0	0.381	0	0	0	0	0	0	0	0	0	0	0	0	0	0	0	0	0.9773	0	0	0	0	0	0	0	0	0	0	0	0	0	0	0	0	0	0	0	0	0	0	0	0.2527	0.2526	0	0	0	0	0	0	0	0.9714	0	0	0	0	0	0	0	0	0	0	0	0	0	1	0	0	0	0	0	0.9492	0	0	0.0588	0	0	0	1	0	0.1818	0.1818	0.9286	0	0	0	0	0	0	0	0	0	0	0	0	1	0.4255	0	0	0	0	0	0	0	0	0	0	0	0	0	0	0	0	0	0	0	0	0	0	0	0	0	0.92	0	0	0	0	0	0	0	0	0	0	0	0	0	0	0	0.9839	0	0	0	0	0	0	0	0.5714	0	0	0	0	0	0	0	0	0	0	0	0	0	0	0	0	0	0	0	0	0	0	0	0	0	0.0813	0	0	0	0	0	1	0.9925	0.9789	0	0	0	0	0	0	0	0	0	0	0	0	0	0	0	0	0	0	0	0	0	0	0	0	0	0	0	0	0	0	0	0	0	0.3158	0	0	0	0	1	0	0	0	0	0	0	0	0	0	0	0	0	0	0	0	0	0	0	0	0	0	0	0	0	0	0	0	0	0	0	0.9834	0	0	0	0	0	0	0	0	0	0	0	0	0	0	0	0	0.9712	0	0	0	0	0	0	0.1053	0.1205	0	0.0667	0	0	0	0	0	0	0	0	0	0	1	0	0	0	0	0	0	0	0	0	0	0	0	0	0	0	0	0	0	0	0	0	0	0	0	0	0	0	0	0	0	0	0.1268	0	1	0	0	0	0	0	0	0	0	0	0	0.939	0	0	0	0	0	0	0	0	0	0	0	0	0	0	0	0	0	0	0.9859	0	0	0	0.0732	0	0	0.9733	0	0	0	0	0	0	0	0	0	0	0	0	0	0	0	0	0	0	0	0	0	0	0	0	0	0	0	0	0	0	0	0	0	0	0	0.2342	0	0	0	0	0	0	0	0	0	0	0	0	0	0	0	0	0	0	0	0.9773	0	0	0	0	0	0	0	0	0	1	1	0	0	0	0	0	0	0	0	0	0	0	0	0	0	0.9724	0	0	0	0	0	0	0	0	0	0	0	0	0	0	0.9841	0	0	0	0	0	0	0	0	0	0	0	0	0	0	0	0	0	0	0	0	0	0	0	0	0	0.7692	0	0	0	0	0	0	0	0	0	0	0	0	0	0	0.9048	0.0638	0	0	0	0	0.9941	0	0	0	0	0	0	0.9876	0	0	0	0	0	0	0	0.9903	0.9922	0	0	0	0	0	0	0	0.0766	0.1047	1	0	0	0	0	0	0	0	0	0	0	0	0	0	0	0	0	0	0	0	0	0	0	0	0	0	0	0	0	0	0	0	0.9878	0	0	0	0	0	0	0	0	0	0	0	0	0	0	0	0	0	0	0	0	0	0	0	0	0	0	0	0	0	0	0	0	0	0	0	0	0	0	0	0	0	0	0	0	0	0	0	0	0	0	0	0	0	0	0	0	0	0	0	0	0	0	0	0	0	0	0	0	0	0	0	0	0	0	0	0	0	0	0	0	0	0	0	0	0	0	0	0	0	0	0	0	0	0.0759	0	0	0	0	0	0	0	0	0	0	0	0	0	0	0	0	0.9803	0	0.1858	0	0	0	0	0	0	0	0	0	0	0	0	0	0	0	0	0	0	0	0	0	0	0	0	0	0	0	0	0	0	0	0	0	0	0	0	0	0	0	0	0	0	0	0	0	0	0	0	0	0	0.9744	0	0	0	0	0	0	0	0	0	0	0	0	0	1	0	0	0	0	0.0565	0	0	0.9811	0	0	0	0	0	0	0	0	0	0	0	0	0	0	0	0	0	0	0	0	0	0	0	0	0	0	0	0	0	0	0	0	0	0	0	0	0	0	0	0	0	0	0	0	0	0	0	0	0	0	0	0	0	0	0	0	0	0	0	0.6	0	0	0	1	0	0	0	0	0	0	0	0	0	0	0	0	0	0.9437	0	0	0.1458	0	0	0	0	0	0	0	0.9576	0.9874	0	0	0	0	0	0	0	0	0	0.6364	0	0	0	0	0	0	0	0	0	0	0	0	0	0	0	0.9919	0	0	0	0	0.9863	0.085	0	0	0	0	0	0	0	0	0	0	0	0	0	0	0	0	0	0	0	0	0	0	0	0	0	0	0	0	0	0	0	0	0	0.5556	0	0	0	0	0	0	0	0	0	0	0	0	0	0	0	0	0	0	0	0	0.7727	0	0	0	0	0	0	0	0	0	0	0	0	0	0	0	0	0	0	0	0.2895	0	0	1	0	0	0	0	0	0	0	0	0	0	0	0	0	0	0	0.0637	0.9344	0	0	0	0	0	0.981	0	0	0	0	0	0.9877	0	0	0	0	0	0	0	0	0	0	0	0	0	0	0	0	0	0	0	0	0	0.0794	0.0643	0.1241	0	0	0	0	0	0	0	0	0	0	0	0	0	0	0.9741	0	0	0.0566	0	0	0	0	0	0	0	0	0	0	0.9524	0	0	0	0	0	0	0	0	0	0	0	0.9559	0.9821	0	0	1	0	0	0	0	0	0	0	0	0	0	0.9859	0	0	0	0	0	0	0	0	0	0	0	0	0	0	0.9865	0	0	0	0	0	0	0	0	0	0.0741	0.0842	0	0	0	0	0	0	0	0.059	0.0656	0	0	0	0	0	0	0	0	0	0	0	0	0	0	0	0.9434	0	0.9831	0	0	0	0	0	0.9615	0	0	0	0	0.9856	0.9837	0	0	0	0	0	0	0	0	1	0	0	0	0	0	0	0	0	0	0	0	0	0	0	0	0	0	0	0.9933	0	0	0.9935	0	0	0.9869	0.9864	0.9852	0.972	1	0	0.4286	0.6667	0	0	0	0.1341	0	0	0	0	1	0	0	0	0	0	0	0	0	0	0	0	0	0	0	0	0	0	0	0	0	0	0	0	0	0	0	0	0	0	0	0	0	0.988	0	0	0.3043	0	0	0	0	0	0	0.965	0	0	0	0.9926	0	0	0	0	0.9667	0	0	0	0	0	0	0	0	0	0	0	0	0	0	0	0	0	0	0	0	0	0	0	0	0	0	0	0	0	0	0	0	0.9762	0.9843	0	0	0	0	0	0	0	0	0	0	0	0	0	0	0	0.9355	0	0	0	0	0	0	0	0	0	0	0	0.1205	0	0	0	0	0	0.2597	0	0	0	0	0	0	0	0	0	0	0	0.2547	0	0	0	0	0	0	0	0	0	0	0	0	0	1	1	0	0	0	0	0	0	0	0	0	0	0	0	0	0	0.0505	0	0	0	0	0	0.9333	0.9333	0	0	0	0	0.1031	0	0	0.1517	0.0676	0	0	0	0	0	0	0	0	0	0	0	0	0	0	0	0	0	0	0	0	0.9444	0.9737	0	0.9259	0.9722	0	0	0.9703	0	0.9437	0.9418	0	0	0	0	0	0.6154	0	0.9854	0.9831	0	0.9891	0.985	0.9891	0.9744	0	0	0	0	0	0	0	0	0	0	0.9797	0	0.9615	0	0	0	0	0	0	0	0	0	0	0.9935	0	0	0	0	0	0.0568	0	0	0	0	0	0	0	0	0	0	0	0	0	0	0	0	0	0.1148	0	0	0	0	0	0	0	0	0.9524	0	0	0	0.481	0	0	0	0	0	0	0	0	0	0	0	0.9766	0	0	0	0	0	0	0	0	0	0	0	0	0.0709	0	0	0	1	0	0	1	0	0	0	0	0	0	0	0	0	0	0.8894	0.9803	0	0	0	0	0	0	0	0	0	0	0	0	0	0	0	0	0	0	0	0	0	0	0	0.3163	0.1038	0.1231	0	0	0	0	0	0	0	0	0	0	0.0602	0	0	0	0	0	0	0	0	0	0	0	0	0	0	0	0	0	0	0	0	0	0	0	0.0921	0.0576	0	0	0	0	0	0	0	0	0.9791	0	0	0	0	0	0	0	0	0	0	0	0	0	0	0	0	0	0	0	0	0	0	0	0	0	0	0	0	0	0	0	0	0	0	0	0	0	0	0.0938	0	0	0	0	0	0	0	0	0	0.9766	0.0769	0.075	0	0	0	0	0	0	0	0	0	0	0	0	0	0	0	0	0	0	0	0	0	0	0	0	0	0	0	0	0	0	0	0	0	0	0	0	0	0	0	0	0	0	0	0	0	0	0	0	0	0	0	0	0	0	0	0	0	0	0	0	0	0	0	0	0	0	0	0	0	0	0	0	0	0	0	0	0	0	0	0	0	0	0	0	0	0	0	0	0	0	0	0	0	0	0	0	0	0	0.9856	0.1517	0	0	0	0	0	0	0.9767	0	0	0.4667	0.5172	0.3913	0.9444	0	0.36	0	0	0	0	0.2619	0.2466	0	0	0	0	0	0	0	0	0	0	0	0	0	0	0	0	0	0	0	0	0	0	0	0	0	0	0	0	0	0	0	0	0	0	0	0	0	0	0	0	0	0	0	0	0	0	0	0	0	0	0	0	0	0	0	0	0	0	0	0	0	0	0	0	0	0	0	0.12	0.07	0	0	0	0	0	0	0	0	0	0	0	0	0	0	0	0	0	0	0	0	0	0	0	0	0	0	0	0	0	0	0	0	0	0	0.0833	1	0	0	0	0.1121	0	0	0	0	0	0	0	0	0	0	0.4795	0	0	0	0	0	0	0	0	0	0	0.1196	0	0	0	0	0	0	0	0	0	0	0	0	0	0	0	0	0	0	0.9956	0	0	0	0	0.9863	0	0	0	0	0	0	0	0	1	0	0	0	0.5789	0	0	0.9896	0	0.9927	0	0	0	0	1	0.9947	0	0	0.975	0.9821	0.9964	0.9895	0.9891	0.994	0.9944	0.9952	0.9964	0	0.9817	0.9961	0	0	0	0	0	0.0635	0	0	0	0	0	0	0.9	0	0.9	0	0	0	0	0.9812	0	0	0	0	0	0	0	0	0	0.0977	0	0	0	0.9899	0	0	0	0	0	0	0	0	0	0	0	0	0	0	0	0	0	0	0	0	0	0	0	0.0558	0	0	0	0	0	0.1389	0	0	0	0	0	0.0515	0.0968	0	0	0.0889	0	0.2326	0	0	0	0	0	0	0	0	0	0	0	0	0	0	0	0	0	0	0	0	0.9884	0	0	0	0	0	0	0	0	3	11.2641854	18.55	16.4	M	0	Unique	Yes	-13.94234865	1	0	3	37	0
433	0	0	0	0	0	0	0.4118	0	0	0	0	0	0	0.0792	0	0.1591	0.1702	0	0	0	0	0	0	0	0.1231	0	0	0.058	0	0	0	0	0	0	0	0	0	0	0	0	0	0	0	0	0	0	0	0	0	0	0	0	0	0	0	0	0	0	0	0.0518	0	0	0	0	0	0	0	0	0	0	0	0	0.0512	0	0	0	0	0.093	0.3307	0	0.3523	0	0.3304	0.1154	0	0.1273	0	0.1364	0	0	0	0	0	0	0	0	0	0	0	0	0	0	0	0	0	0	0	0	0	0	0	0	0	0	0	0	0	0	0	0	0	0	0	0	0	0	0.75	0.3462	0	0	0	0.1667	0	0	0	0	0	0	0	0	0	0	0	0	0	0	0	0	0	0	0.2619	0.3514	0.3333	0	0	0.0503	0	0	0.9677	0	0	0	0.1192	0	0	0	0	0	0	0	0.1795	0	0	0	0.2188	0	0.1842	0	0.2581	0	0	0	0	0	0	0	0.0833	0	0	0.1346	0	0	0.129	0.0986	0.082	0	0.0556	0	0	0	0	0	0	0	0	0.25	0	0.6216	0	0	0	0	0	0.1455	0	0	0	0	0.8421	0.0876	0	0	0.0565	0	0	0	0	0	0.6842	0	0	0	0	0	0	0	0	0	0	0	0	0	0	0	0	0	0	0	0	0	0	0	0	0	0	0	0	0.4545	0.375	0.2727	0.3462	0.3333	0.36	0.1346	0	0	0	0	0	0	0	0	0.0642	0.1026	0	0	0	0	0	0	0	0	0	0	0	0	0	0	0	0	0	0	0	0	0	0	0	0	0	0	0	0	0	0	0	0	0	0	0	0.066	0	0	0	0	0	0	0	0	0	0.3636	0.2917	0.3	0	0.3529	0	0.1437	0	0	0	0.0501	0	0	0	0.1619	0	0.0672	0	0	0	0.3906	0	0	0	0	0	0	0	0	0	0	0.2114	0.09	0	0	0.1455	0.0556	0.9654	0.9556	0	0	0	0	0	0	0	0.0682	0	0	0.069	0.0583	0	0	0	0	0	0	0	0	0	0	0	0	0	0	0	0	0	0	0	0	0	0	0	0.0773	0	0	0.0871	0.0787	0.0799	0.0951	0.0705	0.0745	0.0696	0.0733	0.0625	0.1232	0	0	0.0625	0.0517	0	0	0	0	0.0629	0.0618	0.0934	0	0	0	0	0.0876	0	0	0	0	0	0	0	0	0	0	0	0	0	0	0	0	0	0.0933	0.2759	0.2973	0	0.1667	0.2174	0.1296	0	0.1667	0.1636	0.2069	0	0	0	0.9834	0	0	0	0	0.1029	0	0	0	0	0	0	0	0	0	0	0.1143	0	0	0	0.0921	0.066	0.0909	0.1	0	0	0	0	0	0	0	0	0.0573	0	0	0.0784	0	0.2222	0	0	0	0	0.101	0	0	0	0	0	0.4516	0	0	0	0.0837	0	0	0	0	0	0	0	0.4118	0.2727	0.25	0.2903	0	0.3	0	0.2121	0	0	0	0	0	0.0979	0	0	0	0	0	0	0	0	0	0	0	0	0.0623	0	0	0	0.2069	0	0	0	0	0	0	0	0	0	0	0	0	0	0	0	0	0	0	0	0.0897	0	0	0	0	0	0	0	0	0.0687	0	0	0	0	0	0	0	0	0	0	0	0	0	0	0	0	0	0	0	0.0802	0.0611	0	0	0	0	0	0	0.1756	0.1765	0	0	0	0	0	0	0	0.0664	0	0	0	0	0	0	0.0599	0	0.0523	0	0	0	0	0	0	0	0	0	0	0	0	0	0	0	0	0	0	0	0	0	0	0	0	0.1738	0.1023	0	0.0678	0	0	0	0	0	0	0	0	0	0.3462	0.3636	0	0	0	0	0	0	0	0	0	0	0.0625	0	0	0	0	0	0	0	0	0.1633	0	0	0	0	0	0	0	0	0	0	0	0	0.1098	0	0.1096	0.1538	0	0	0.1667	0	0.1111	0	0.1148	0.1538	0	0.125	0.1404	0.1923	0.2083	0.1201	0.1275	0	0	0	0	0.1667	0	0	0.0857	0	0	0	0	0.1946	0.125	0.1111	0	0	0	0	0	0	0	0	0	0	0	0	0.0635	0	0	0.0508	0	0	0	0	0	0	0	0	0	0	0	0	0	0	0	0.0508	0	0	0	0	0	0.0739	0	0	0	0	0	0	0	0	0	0	0.5714	0	0	0	0	0	0	0	0	0.1538	0.2041	0	0	0	0	0	0	0	0.145	0	0	0.2105	0	0	0	0.1458	0	0	0	0	0	0	0	0	0	0	0	0	0	0	0	0	0	0	0.0748	0.36	0	0	0	0	0.1509	0.1458	0.175	0	0	0	0	0	0	0	0.1727	0	0.7759	0	0	0.2857	0	0	0	0.3333	0	0.2759	0.3929	0	0	0	0	0.0591	0	0	0	0	0	0.375	0	0	0	0	0.1579	0	0	0.066	0	0	0	0.7188	0	0	0	0.1075	0.0595	0.0603	0.1099	0	0	0	0	0	0	0	0	0	0	0	0	0	0	0	0	0	0	0	0	0	0	0	0	0	0	0	0	0	0	0	0	0	0	0	0	0	0.0566	0	0	0	0	0	0.0568	0.0598	0.0983	0	0	0	0	0	0	0.0576	0	0	0	0	0	0	0.0637	0	0	0	0	0	0	0.1039	0	0	0	0	0	0.0536	0	0	0	0	0	0	0	0.0959	0	0	0	0	0	0	0	0.0521	0	0.0556	0	0	0.9854	0	0	0.0515	0	0	0	0	0	0	0	0	0	0	0	0	0	0	0	0.3256	0.2034	0	0.1667	0.2188	0	0.1493	0.1111	0.1515	0.1385	0.2424	0.1695	0.193	0.1695	0.1481	0	0.1628	0	0	0	0.1233	0	0	0.1124	0.1158	0	0.1089	0.0917	0	0	0	0	0	0.1818	0.1607	0.1321	0.1695	0.197	0	0	0	0	0	0.1071	0	0	0	0	0.0649	0	0.093	0	0	0	0	0	0	0	0.5833	0	0	0	0	0	0	0	0.1667	0	0	0	0	0	0	0	0	0.2081	0	0	0	0.2791	0	0	0	0	0.2785	0	0	0	0	0	0	0	0	0	0	0	0	0	0	0	0	0	0.0645	0	0	0	0	0	0	0	0.1379	0.1549	0	0	0	0.1207	0	0	0	0	0	0	0	0	0	0	0	0	0	0	0	0	0	0	0	0	0	0	0	0	0	0.1667	0.1489	0.2979	0	0	0	0	0	0	0	0	0	0	0	0	0	0	0	0	0	0	0	0.6053	0.25	0	0	0	0	0	0	0	0	0	0	0	0	0	0	0	0	0	0	0	0	0	0	0	0	0	0	0	0	0.1096	0.3636	0	0.2432	0.2632	0.2162	0	0.2571	0.1183	0	0	0	0	0.0677	0	0	0	0	0	0	0	0	0	0	0	0	0	0	0.0701	0	0.0598	0	0.1829	0	0	0	0.2432	0	0	0	0.3636	0	0	0.2581	0.6857	0	0.3714	0.7561	0.1186	0	0	0.113	0.0614	0.069	0.2857	0	0.0611	0	0	0	0	0	0	0.0647	0	0	0	0	0	0.0533	0	0.0933	0	0	0.1429	0.0814	0.1111	0.2045	0.1413	0.1093	0	0	0	0	0	0	0	0	0	0.2424	0	0.1029	0.1139	0	0	0.0941	0	0	0	0	0	0	0	0	0	0	0	0	0	0	0	0	0	0	0	0	0	0	0	0	0	0.0665	0.2609	0	0.2444	0.2222	0.1458	0.2581	0	0	0	0	0.2692	0	0	0.0702	0.0797	0	0	0.087	0	0	0	0.3399	0	0	0	0	0	0	0	0	0	0	0	0	0	0	0	0	0	0	0	0	0	0	0	0	0	0	0	0	0	0	0.2295	0	0	0	0	0	0.1795	0.1892	0.3846	0	0	0	0	0	0	0	0	0	0	0	0	0	0	0	0	0	0	0	0	0.0833	0	0	0	0	0.1333	0	0	0	0.3182	0	0.175	0	0	0.2059	0.2703	0	0.1429	0	0	0	0	0	0	0	0	0	0	0	0	0	0	0	0	0	0.2703	0.0617	0	0	0	0	0	0	0	0	0	0	0	0	0	0.068	0	0.0813	0.0676	0.0647	0.0655	0.0732	0	0	0	0	0.0971	0.2177	0	0	0	0	0	0	0	0	0.1739	0	0.2549	0	0	0.1392	0	0	0	0.1321	0.0922	0.5779	0.5605	0.5714	0	0	0	0.1739	0	0	0	0	0.35	0	0	0	0	0.0878	0	0	0	0	0	0	0	0	0	0	0	0	0	0	0	0.24	0.2692	0	0.32	0.3182	0.3478	0	0	0	0	0	0.1029	0	0	0	0	0.0628	0	0	0	0	0	0	0.2997	0	0	0	0	0.125	0.2329	0.2073	0.1228	0	0	0	0.1273	0.0735	0	0	0	0	0	0	0	0	0	0	0	0	0	0	0	0	0	0	0.1667	0	0	0	0	0	0	0	0	0	0	0	0	0	0	0	0	0	0	0	0	0.2642	0	0	0	0	0	0	0.0841	0.0882	0	0	0	0.0664	0	0	0	0	0	0	0	0	0	0	0	0	0	0	0	0	0	0	0	0	0	0	0	0	0	0	0	0	0	0	0	0	0	0	0	0.117	0	0	0	0	0	0	0	0	0	0	0	0	0	0	0	0	0	0	0	0	0	0	0	0	0	0	0.1059	0	0	0	0	0	0.172	0	0	0	0	0	0	0	0	0	0	0	0	0	0	0	0	0	0	0	0	0	0	0	0	0	0.5	0	0	0	0	0	0	0	0	0	0	0	0	0	0	0	0	0	0	0	0	0	0.1165	0	0	0	0	0	0	0	0	0	0	0	0	0	0	0	0	0	0	0	0	0	0.2955	0	0	0	0.0781	0.0592	0	0	0	0.1429	0	0	0	0	0	0	0	0	0	0	0	0	0	0	0.1728	0.2	0.1728	0.1169	0.1	0	0.1974	0.0886	0.12	0.1286	0	0	0.1034	0	0.1006	0.106	0.1597	0	0	0	0	0	0	0	0.0558	0	0	0	0.2466	0.2167	0.1864	0.0787	0.0576	0.0565	0	0	0	0	0	0	0	0	0	0	0	0	0	0	0	0	0	0	0	0	0	0	0.625	0.0678	0	0.1935	0	0.2074	0.6957	0	0	0	0	0	0.1494	0.0959	0	0	0	0	0.1498	0	0.0984	0.1204	0.0686	0	0	0	0	0	0	0	0	0	0	0	0	0	0	0	0	0	0	0	0	0	0	0	0	0	0	0	0	0	0	0	0	0	0	0	0	0	0	0	0	0	0	0	0	0	0	0.5429	0.0559	0	0	0.1429	0	0	0	0	0	0	0	0	0	0	0	0	0	0	0	0	0	0	0	0	0	0	0	0	0	0.0779	0	0	0	0.1113	0	0	0	0	0	0	0	0.14	0	0	0.1026	0	0	0.1685	0	0	0	0	0	0.0682	0	0	0	0	0	0	0	0	0	0	0	0	0	0	0	0	0	0	0	0	0	0.0792	0	0.0841	0.1481	0	0	0	0.0948	0	0.1172	0	0	0	0	0	0.3684	0	0.2692	0	0	0	0	0	0	0.5	0	0	0	0	0	0	0	0	0	0.2093	0	0	0	0.1905	0	0.068	0	0.0673	0	0	0	0	0	0	0.0657	0	0.0796	0	0	0	0.2394	0.1212	0.2041	0	0.0855	0.0707	0	0	0	0	0.0714	0	0	0	0	0	0	0	0	0.9921	0	0	0	0	0	0	0	0	0	0	0	0.0577	0	0	0	0	0.2209	0	0	0	0	0	0	0.0894	0	0.1735	0.1582	0	0	0	0	0	0	0	0	0	0	0	0	0	0	0	0	0	0	0.1176	0	0	0	0	0	0	0	0.0566	0	0.056	0	0	0.0506	0	0	0	0	0	0	0	0	0	0	0	0	0	0	0	0	0	0	0	0	0	0.0971	0.1277	0.1319	0.1183	0	0	0	0	0	0	0	0	0	0	0	0	0	0	0	0	0	0	0	0	0	0	0	0	0	0	0	0	0	0	0	0	0	0	0	0.066	0	0	0	0	0	0	0	0	0.2091	0.1753	0	0	0	0	0	0	0	0.1556	0	0	0.2558	0.1628	0	0.2326	0	0	0	0	0.2188	0	0	0.0538	0	0	0	0	0	0	0	0.0588	0.1644	0	0.1524	0	0	0	0	0	0	0	0.2115	0	0	0	0	0	0	0	0	0	0	0	0	0.0625	0.058	0.0672	0	0.0522	0.0776	0.0784	0	0	0	0	0	0	0	0	0	0	0	0	0	0	0.066	0.1515	0	0	0.2562	0.2701	0.2522	0	0	0	0	0	0	0	0	0	0	0	0	0	0	0	0	0	0	0.0546	0	0	0	0	0	0	0	0	0	0.25	0.4167	0.411	0.7908	0.7593	0	0.7862	0	0.8013	0	0.0781	0	0	0.8177	0.3026	0	0.2573	0	0.3417	0.3379	0.2894	0	0.4272	0.412	0.2115	0.7757	0.0873	0	0.4674	0.6064	0.6473	0	0	0	0	0	0	0	0	0	0	0	0.0534	0	0	0.7427	0.6754	0	0	0	0.0556	0.3778	0.1691	0.2416	0.268	0.0717	0	0	0	0	0	0	0.0658	0	0	0	0	0	0	0.056	0	0	0	0	0	0	0	0	0	0	0	0	0	0	0	0	0	0	0	0	0	0	0	0	0	0	0	0	0.6267	0.6518	0	0.3698	0.3695	0.3785	0.3542	0.2402	0	0.1802	0.3221	0.311	0.3058	0.0698	0.069	0.0508	0.0548	0	0.0518	0.0716	0.0726	0	0	0	0.1054	0.1123	0	0	0	0	0	0	0	0	0	0	0	0	0	0	0	0	0	0	0	0	0	0	0	0	0	0.3824	0.075	0	0.1	0.0909	0	0.1043	0	0	0	0	0	0	0	0	0.0764	0.0949	0	0.1891	0.0576	0	0.0657	0	0	0.3043	0.25	0.375	0	0.0843	0.0636	0	0	0	0	0	0	0	0	0	0	0	0	0	0.061	0	0.0611	0.0552	0.0851	0	0	0	0	0	0	0.1892	0	0	0.2857	0	0	0	0	0	0	0	0	0	0	0	0	0	0	0	0	0	0.2558	0.2895	0	0.2692	0.0987	0.1082	0	0	0.2432	0.2368	0.2368	0	0	0	0	0	0	0	0	0	0	0.1186	0	0	0	0.8333	0.8824	0	0	0	0	0	0.0616	0.093	0	0	0	0	0	0.0647	0	0	0.0608	0	0	0	0	0	0	0	0	0	0	0	0	0	0	0	0	0	0.1261	0	0	0	0	0	0	0	0	0	0	0	0.1522	0.1667	0	0.1455	0.125	0.1579	0	0.1754	0	0.1818	0.2281	0	0.1754	0.1167	0	0.2586	0.1364	0	0.1029	0.1143	0.1143	0.3	0	0	0	0	0	0	0	0	0	0	0	0	0	0	0	0	0	0	0.0602	0	0	0	0	0	0	0	0.2683	0	0	0	0.1905	0.1702	0.1702	0	0	0.2143	0.1905	0	0	0	0	0	0	0	0	0	0	0	0	0	0	0	0.0683	0	0	0	0	0	0	0.1935	0	0	0	0.1333	0.2667	0.3684	0.1311	0	0	0	0.2	0.2105	0	0	0	0	0	0	0	0	0	0	0.0521	0.0529	0.0523	0	0	0	0	0	0	0	0.1321	0.2041	0	0	0	0	0	0.061	0	0	0	0	0.0991	0.1458	0	0.1107	0	0	0	0	0	0	0	0	0	0	0	0	0	0	0.3295	0	0	0	0	0	0	0	0	0	0	0	0.0584	0	0	0	0.0544	0.0783	0	0	0	0	0	0	0.056	0.0726	0	0	0	0	0	0	0.0824	0	0	0	0	0	0	0	0	0	0	0	0.0502	0	0.4	0	0	0.3913	0.4444	0	0	0	0	0.2333	0.1905	0.0656	0	0	0	0	0	0	0	0	0	0	0	0	0	0	0	0	0	0	0	0	0	0	0	0.1493	0	0	0	0	0.0896	0	0	0.1067	0	0	0.1892	0.1029	0.1447	0	0	0.0946	0	0.1404	0.1186	0	0	0.1659	0	0	0	0	0	0	0	0	0.0853	0	0	0	0	0	0	0	0	0	0	0	0	0	0	0	0.1562	0	0	0	0	0	0	0	0	0.1944	0	0	0	0	0	0	0	0	0	0	0	0	0.2778	0	0.2812	0.2258	0.2059	0	0	0.2941	0	0.4	0	0	0	0	0	0	0	0	0	0	0	0	0	0	0	0	0	0	0	0	0	0	0	0	0	0	0	0	0	0	0	0	0.0559	0.0543	0	0.0581	0.0695	0	0	0	0	0	0	0	0	0	0	0	0	0	0	0	0	0	0	0	0	0	0	0	0	0	0	0.1047	0.1395	0.1047	0	0	0	0	0	0	0	0	0.0604	0	0.0945	0	0	0	0	0	0	0	0	0	0	0	0	0	0	0	0	0	0	0.4667	0	0	0	0	0	0.055	0	0	0	0	0	0	0	0	0	0	0	0	0.1167	0	0.0551	0	0	0	0	0	0	0	0	0	0	0	0	0	0	0.087	0.0887	0.0968	0.1301	0	0	0	0	0	0	0	0	0	0	0	0	0	0	0	0	0	0.4667	0	0	0	0	0	0	0	0	0	0	0	0	0	0	0	0	0	0	0	0	0	0	0	0	0	0.0954	0.1138	0	0.1441	0	0.114	0.1062	0.0636	0.0971	0.0667	0.0941	0.09	0.1375	0.129	0.0971	0.0952	0.0882	0.0882	0	0	0	0	0	0	0	0	0.2121	0.2353	0	0.2059	0	0	0	0	0	0	0	0	0.2821	0	0	0	0	0	0.1215	0	0	0.3667	0	0	0	0	0	0.0673	0	0	0	0	0	0.1186	0	0.1379	0.1549	0.1268	0.1774	0.1231	0	0.1333	0	0.119	0	0.1392	0	0.0805	0.0861	0	0	0	0	0.4028	0	0.0591	0.2162	0	0	0.0588	0	0	0	0	0	0	0	0	0.1374	0	0	0.1089	0	0	0	0	0.0805	0	0	0.4427	0	0	0	0	0.2766	0	0	0	0.0984	0	0	0	0	0	0	0	0	0	0	0	0	0.0586	0	0	0.2791	0	0	0	0	0.0919	0	0	0.1111	0.1324	0.1475	0.0679	0.0746	0.1086	0	0	0	0	0	0	0	0	0	0	0	0	0	0	0	0	0	0.2727	0.2162	0	0	0	0	0	0	0	0	0	0	0	0	0	0	0.5385	0	0	0	0	0	0	0	0	0	0	0	0	0	0	0	0	0	0	0	0	0.3066	0.0995	0.0891	0.0805	0	0.0973	0	0	0	0	0.1127	0.1231	0	0	0	0	0	0	0	0.3636	0	0	0	0	0	0	0.2286	0	0	0.1667	0	0	0	0.2143	0	0	0	0	0	0	0	0.086	0	0	0	0	0	0	0	0	0	0	0	0	0	0	0.1089	0	0	0	0	0	0	0	0	0	0.0906	0.1493	0	0	0	0	0	0	0	0	0	0	0	0.0623	0	0	0	0.6538	0.5862	0.5625	0	0.6364	0	0	0	0	0	0	0	0	0	0	0	0	0	0	0	0	0	0	0	0	0	0	0	0	0.0917	0.0929	0	0	0.304	0	0	0	0	0.059	0	0	0	0	0	0.1076	0.1005	0	0.0723	0	0	0	0	0	0	0	0	0	0	0	0	0	0	0	0	0	0	0	0	0.5	0	0	0.25	0.2759	0.3333	0	0	0	0.2759	0	0.1944	0	0.2564	0	0	0	0	0	0.0772	0.0723	0.0865	0	0	0	0	0	0	0	0.1897	0	0.1915	0	0	0	0	0	0	0	0	0	0	0	0.0667	0	0	0	0	0.0518	0	0	0	0	0	0	0	0.0701	0.0656	0.0556	0.0783	0	0	0	0	0	0	0	0	0	0	0.122	0	0	0.2791	0	0	0	0	0	0	0	0.1045	0	0.1029	0	0	0	0.1029	0	0	0.1642	0	0	0	0	0	0	0	0	0	0	0	0.0517	0	0	0	0	0	0	0	0.1194	0.0791	0.0969	0	0	0	0	0	0	0	0	0	0	0	0	0	0.0745	0	0	0	0	0.1046	0	0.0549	0	0	0	0	0	0.0572	0	0	0	0	0	0.3333	0.1628	0	0	0	0	0	0.0823	0	0	0.1887	0.1509	0	0.2353	0	0.1552	0.1964	0	0.1964	0	0.2679	0.1047	0.1084	0.1358	0.1648	0	0	0	0	0	0	0	0	0	0	0	0	0	0	0	0	0	0.1262	0	0	0	0	0	0	0	0.1264	0	0	0	0	0	0	0	0	0	0	0	0	0	0	0	0	0	0	0	0	0	0	0	0	0.0545	0	0.1557	0	0	0	0	0.0574	0	0	0.0519	0	0	0	0	0	0	0	0	0	0	0	0	0	0	0	0	0	0	0	0	0	0	0	0	0	0	0	0	0	0	0	0	0	0	0	0.2342	0.0766	0	0	0	0	0	0	0	0	0	0	0	0	0.1118	0	0	0	0	0.1195	0.1306	0	0	0	0	0	0	0	0	0	0	0	0	0	0.0545	0	0	0	0	0.1324	0	0	0	0	0.0664	0	0.4581	0	0	0.0891	0.0792	0.07	0.1078	0	0	0.0566	0	0	0.0773	0	0.1186	0.1842	0.2647	0.2793	0	0	0	0	0	0	0	0	0	0	0	0	0	0.065	0	0	0.08	0.0878	0	0	0.0933	0.1299	0.1127	0	0.073	0	0	0	0	0	0	0	0	0	0	0	0	0	0	0.1124	0	0	0	0.0964	0	0	0	0	0.0722	0.0886	0	0	0	0	0	0.0568	0	0	0	0	0	0	0	0	0	0	0	0	0	0	0	0	0	0	0	0	0	0	0	0	0	0	0	0	0	0	0	0	0	0	0	0	0	0	0	0.0888	0	0.0874	0	0	0.2381	0	0	0	0	0	0	0	0	0	0	0	0	0	0	0.0573	0	0	0	0	0	0.25	0	0	0.125	0.1486	0	0	0.1167	0	0	0.0556	0	0	0	0	0	0.8571	0.6923	0	0	0	0	0	0	0	0.4449	0	0	0	0	0	0	0	0	0	0	0	0	0	0	0.2326	0	0	0	0	0	0	0	0.2857	0.24	0.0616	0	0	0.0557	0	0	0	0	0	0	0	0	0	0	0	0	0	0	0	0	0	0	0.125	0.0976	0.25	0.2195	0	0	0	0.2778	0	0.3438	0.3333	0.303	0	0.2069	0.4091	0	0	0	0	0	0	0.439	0.1618	0.196	0	0	0	0	0.0714	0	0.056	0	0	0.0588	0	0.0659	0	0	0.1186	0	0	0	0	0	0.1471	0	0	0	0.359	0	0.2121	0	0.2188	0.2963	0	0.1944	0	0	0.1096	0	0	0	0	0	0	0	0	0	0	0	0	0	0	0	0	0	0	0.1042	0	0	0.24	0	0	0.2121	0	0.2326	0.2439	0.35	0.4419	0.1628	0.2143	0.1628	0.1818	0	0.2632	0.3864	0	0	0.0854	0	0.2941	0	0	0.1223	0	0	0	0.0667	0.1027	0.1169	0.1096	0	0	0	0	0.0972	0.1408	0	0	0	0.0564	0.0763	0.0633	0.052	0.0519	0	0.0554	0.0777	0.1503	0	0.4667	0	0	0.4118	0	0	0.2609	0	0.2727	0	0.3043	0	0.3182	0	0.3871	0	0.2581	0	0	0	0	0	0.1667	0	0.1494	0.3333	0.0947	0.1875	0.1685	0	0	0.0957	0.1013	0	0	0.2394	0.2078	0.2273	0	0	0.1077	0	0.1757	0.1143	0.1493	0.1194	0.1045	0.1667	0	0	0	0	0	0.1184	0	0	0.0777	0	0	0	0	0	0	0	0	0	0	0.2857	0	0	0	0	0	0	0	0	0	0	0	0	0	0	0	0	0	0.0854	0	0	0	0	0	0	0	0.3226	0	0	0	0	0	0	0	0	0	0	0	0	0	0	0	0	0.1876	0	0	0	0	0.1905	0.0693	0.1552	0.1034	0.0932	0	0.0769	0	0.1183	0.1017	0.0599	0.0556	0.0833	0	0	0	0.2128	0.1809	0.2	0.1263	0	0	0.1053	0.202	0.1778	0	0.1299	0.1169	0.1351	0	0.1233	0.2174	0	0.2769	0	0	0	0.1923	0	0.1489	0	0	0	0.2857	0.2	0	0	0	0	0	0	0	0.1184	0.2308	0	0	0	0	0	0	0	0	0	0	0	0	0.0721	0	0	0	0	0	0	0	0	0.1296	0	0.1875	0	0	0	0	0	0	0	0	0	0	0	0.1556	0.1509	0	0.1277	0	0	0	0	0	0	0.1421	0	0	0	0	0.11	0.3478	0	0	0	0	0	0	0	0.2564	0	0.7105	0.2687	0	0	0	0	0.1887	0.0634	0.1256	0	0	0	0	0	0	0	0	0	0	0	0	0	0	0	0.3438	0	0	0	0.175	0	0	0	0	0	0	0	0	0	0	0	0	0	0	0	0	0	0	0	0	0	0	0	0	0	0	0	0	0	0	0	0	0	0	0	0.087	0.0833	0.1094	0	0	0.0729	0.0745	0	0.0642	0.0857	0	0	0	0	0	0.082	0	0	0	0	0	0	0	0	0	0.1045	0.0972	0	0	0	0	0	0	0	0	0	0	0	0.0722	0	0	0	0.1429	0	0	0	0	0	0	0	0	0	0	0	0.0657	0	0	0	0	0.0733	0	0	0	0	0.102	0	0	0	0	0.0747	0	0.0789	0	0.0952	0.0864	0	0.0745	0	0	0.0783	0.0763	0.0976	0	0	0	0.1855	0	0	0	0	0	0	0	0	0	0	0	0	0	0	0	0	0.1389	0	0	0	0	0.0932	0	0	0	0	0.0851	0	0	1	85.7731005	18.58	21.4	M	0	PES	Yes	-15.88965593	1	0	2	59	0
434	0	0	0	0	0	0	0	0	0	0	0	0	0	0	0	0	0	0	0	0	0	0	0	0	0	0	0	0	0	0	0.12	0	0	0	0	0	0	0	0	0	0	0	0	0	0	0	0	0	0	0	0	0	0	0.9767	0	0	0	0	0	0	0	0	0	0	0	0	0	0	0	0	0	0	0	0	0	0	0	0	0	0	0	0	0	0	0	0	0	0	0	0	0	0.9444	0	0	0	0	0	0	0	0	0	0	0	0	0	0	0	0	0	0	0	0	0	0	0	0	0	0	0	0	0	0	0	0	0	0	0	0	0	0	0	0	0	0	0	0	0	0	0	0	0	0	0	0	0	0	0	0	0	0	0	0	0	0	0	0	0	0	0	0	0	0	0	0	0	0	0	0	0	0	0	0	0	0	0	0	0	0	0	0	0	0	0	0	0	0	0	0	0	0	0	0	0	0	0	0	0	0	0	0.9524	0	0	0	0	0	0	0	0.875	0	0	0	0	0.9677	0	0	0	0	0	0	0	0	0	0	0	0	0	0	0	0	0	0	0	0	0	0	0	0	0	0	0	0	0	0	0	0	0	0	0	0	0	0	0	0	0	0	0	0	0	0	0	0	0	0	0	0	0	0	0	0	0	0.8936	0	0	0	0	0	0	0	1	1	1	1	1	0	0	0	0	0	0	0	0	0	0	0	0	0	0	0	0	0	0	0	0	0	0	0	0	0	0	0	0	0	0	0	0	0	0	0	0	0	0	0	0	0	0	0	0	0	0	0	0	0	0	0	0	0	0	0	0	0.6	0	0.9722	0.9714	0	0	0	0	0.8696	0	0	0	0	0	0	0	0	1	1	0	0	0	0	0	0	0	0	0	0	0	0	0	0	0	0	0	0	0	0	0	0	0	0	0	0	0	0	0	0	0	0	0	0	0	0	0	0	0	0	0	0	0	0	0	0	0	0	0	0	0	0	0	0	0	0	0	0	0	0	0	0	0	0	0	0	0	0	0	0	0	0	0	0	0	0	0	0	0.9	0	0.9024	0	0	0	0	0	0	0	0	0	0	0	0	0	0	0	0	0	0	0	0	0	0	0	0	0	0	0	0	0	0	0	0	0	0	0	0	0	0	0	0	0	0	0	0	0	1	0	0	0	0	0.898	0	0	0	0	0	0	0	0	0	0	0	0	0	0	0	0	0	0	0	0	0	0	0.9505	0	0	0	0	0	0	0	0	0	0	0	0	0	0	0	0	0	0	0	0	0	0	0	0	0	0	0	0	0	0	0	0	0	0	0	0	0	0	0	0	0	0	0	0	0	0	0	0	0	0	0	0	0	0	0.9434	0	0	0	0	0	0	0	0	0	0	0	0	0	0	0	0	0	0.9375	0	0.7143	1	0	1	0	0	0	0	0.9286	0	0	0	0.4615	0	0	0.8889	0.9474	0	0	0	0.9286	0.9608	0	0	0	0	0	0	0	0	0	0	0	0	0	0	1	1	1	0	0	0	0	0	0	0	0	0	0	0.9	0	0	0	0	0	0	0.1795	0.101	0	0	0	0	0	0	0	0	0	0	0	0	0	0	0	0	0	0	0	0	0	0	0	0	0	0	0	0	0	0	0	0	0	0	0	0	0	0	0	0	0	0	0	0	0	0	0	0	0	0	0	0	0	0	0	0	0	0	0	0	0	0	0.3889	0.3793	0	0	0	0	0	0	0	0	0	0	0	0	0.4	0	0	0	0.9737	0	0	0	0	0	0	0	0	0	0	0	0	0	0	0	0	0	0	0	0	0	0	0	0	0	0	0	0	0	0	0	0	0	0.9231	0	0	0	0	0	0	0	0	0	0.8387	0	0	0	0	0	0	0	0	0	0	0	0	0	0	0	0	0	0	0	0	0.125	0	1	0	0	0	0	0	0	0	0	0	0	0	0	0	0	0	0	0	0.9444	0	0	0	0	0	0	0	0	0	0	0	0	0	0	0	0	0	0	0	0	0	0	0	0	0	0	0	0	0	0	0	0	0	0	0	0	0	0	0	0	0	0	0	0	0	0	0	0	0	0	0	0	0	0	0	0	0	0	0.9091	0	0	0	0	0	0	0	0	0	0	0	0	0	0	0	0	0	0	0	0	0	0	0	0	0	0	0	0	0	0	0	0	0	0	0	0	0	0	0	0	0	0	0	0	0	0	0	0	0.1333	0	0	0	0	0	0	0	0	0	0	0	0	0	0	0	0	0	0	0	0	0	0	0	0	0	0	0	0	0	0	0	0	0	1	0	0	0	0	0	0	0	0	0	0.1951	0.1556	0	0.1818	0	0	0	0	0	0	0.9643	0	0	0	0	0	0	0	0	0	0	0	0	0	0	0	0	0	0	0	0	0	0	0	0	0	0	0	0	0	0	0	0	0	0	0	0.9792	0	0	0	0	0	0	0	0	0	0	0	0	0	0	0	0	0	0	0	0	0	0	0	0	0	0	0	0	0	0	0	0	0	0	0	0	0	0	0	0	0	0	0	0	0	0	1	0	0	0	0	0	0	0	0	0.9545	0.9524	0	0	0	0	0	0.359	0	0	0	0	0	0	0	0	0	0	0	0	0	0	0	0	0	0	0	0	0	0	0	0	0	0	0	0	0	0	0	0	0	0	0	0	0	0	0	0	0	0	0	0	0.95	0	0	0	1	0.9762	1	0.9767	1	0	1	0.9767	0	0	0	0.9846	0.975	0	0.9737	0.9762	0	0	0.8857	0.9231	0.9024	0.9024	0.9048	0.9	0.8889	0	0.9024	0.925	0.9737	0	0	0	0	0	0	0	0	0	0	0	0	0	0	0	0	0	0	0	0	0	0	0	0	0	0	0	0	0	0	0	0	0	0	0	0	0	0	0	0	0	0	0	0	0	0	0	0	0	0	0	0.4	0.4	0	0	0	0	0	0	0	0	0	0	0	0	0	0.9811	0	0	0	0	0	0	0	0	0	0	0	0	0	0	0	0	0	0	0	0	0	0	0	0	0	0	0	0	0	0	0	0	0	0	0	0	0	0	0	0	0	0	0.1047	0	0	0.2564	0	0	0	0	0	0	0	0	0	0	0	0	0	0	0	0	0	0	0	0	0	0	0	0	0	0	0	0	0	0	0	0	0	0	0	0	0	0	0	0	0	0	0	0	0	0	0	0	0	0	0	0	0	0	0	0	0	0	0	0	0	0.3	0	0	0	0	0	0	0	0	0	0	0	0	1	0	0	0	0	0	0	0	0	0	0	0	0	0	0	0	0	0	0	0.75	0.75	0	0	0	0	0	0	0	0	0	0	0	0	0	0	0	0.9787	0	0	0	0	0	0	0	0	0	0	0	0	0	0	0	0	0	0	0	0	0	0	0	0	0	0	0	0	0	0	0	0	0	0	0.9565	0	0	0	0.9375	0	0	0	0	0	0	0	0	0	0	0	0	0	0	0	0	0	0	0	0	0	0	0	0	0	0	0	0	0	0	0	0	0	0	0	0	0	0	0	0	0	0	0	0	0	0	0	0	0	0.8148	0	0	0	0	0	0	0	0	0	0	0	0	0	0	0	0	0	0	0	0	0	0.3333	0	0	0	0	0	0	0	0.8636	0	0	0	0	0	0	0	0	0	0	0	0	0	0	0	0	0	0	0	0	0	0	0	0	0	0	0	0	0	0	0	0	0	0	0	0	0	0	0	0	0	0	0	0.8667	0.8571	0	0	0	0.8788	0	0.875	0	0	0	0	0	0	0	0	0	0	0	0	0	0	0	0	0	0	0	0	0	0	0	0	0	0	0	0	0	0	0	0	0	0	0	0	0	0	0	0	0	0	0	0	0	0	0	0	0	0	0	0	0	0	0	0	0	0	0	0	0	0	0	0	0	0	0	0	0	0	0	0	0	0	0	0	0	0	0	0	0	0	0	0	0	0	0	0	0	0	0	0	0	0	0	0	0	0	0	0	0	0	0	0	0	0	0	0	0	0	0	0	0	0	0	0	0	0	0	0	0	0	0	0	0	0	0	0	0	0	0	0	0	0.96	0	0	0	0	0	0	0	0	0	0	0	0	0	0	0	0	0	0	0	0	0	0	0	0	0	0	0	0	0	0	0	0	0	0	0	0	0	0	0	0	0	0	0	0	0	0	0	0	0	0	0	0	0	0	0	0	0	0	0	0	0	0	0	0	0	0	0	0	0	0	0	0	0	0	0	0	0	0	0	0	0	0	0	0	0	0	0	0	0	0	0	0	0	0	0	0	0	0	0	0	0	0	0	0	0	0	0	0	0	0	0	0	0	0	0	0	0	0.9706	0	0	0	0	0	0	0	0	0	0	0	0	0	0.9474	0	0	0	0	0	0	0	0	0	0	0	0	0	0.1754	0	0	0	0	0	0	0	0	0.9677	0	0	0	1	0	0	0	0.45	1	0	1	0	0	0	0	0	0	0	0	0	0	0	0	0	0	0	0	0	0	0	0	0	0	1	0	0	0	0.9032	0	0	0	0.2593	0	0	0	0	0	0	0	0	0	0	0	0.4118	0	0	0	0	0	0	0	0	0	0	0	0	0	0	0	0.9091	0	0	1	1	0	0	0.3889	1	0	0	0	0	0	0	0	0	0	0	0	0	0.9643	0.9655	0	0	0	0	0	0	0.9615	0.9286	0.8966	0.9643	0	0	0	0	0.9	0	0.8462	0	0	0	0	0	0.8889	0	0	0	0	0	0	0	0.9583	0	0	0	0	0	0	0	0	0	0	0	0	0	0	0	0	0	0	0	0	0	0	0	0	0	0	0	0	0	0	0	0	0	0	0	0	0	0	0	0	0	0.9365	0	0	0	0	0	0	0	0	0	0	0	0	0	0	0	0	0	0	0	0	0	0	0	0	0	0	0	0	0	0	0	0	0	0	0	0	0	0	0	0	0	0	0	0	0	0	0	0.8333	0	0	0	0	0.1579	0	0	0	0	0	0	0	0	0	0	0	0	0	0	0	0	0	0	0	0	0	0	0	0	0	0	0	0	0	0	0	0	0	0	0	0.8571	0	0	0	0	0	0	0	0	0	0	0	0	0	0	0	0	0	0	0	0	0	0	0	0	0	0.8974	0	0	0	0	0	0	0	0	0	0	0	0	0	0	0	0	0	0	0	0	0	0	0	0	0	0	0	0	0	0	0	0	0	0	0	0	1	0	0	0	0	0	0	0	0	0	0	0	0	0	0	0	0	0	0	0	0	0	0	0	0	0	0	0	0	0	0	0	0	0	0	0	0	0	0	0	0	0	0	0	0	0	0	0	0	0	0	0	0	0	0	0	0.9474	0	0	0	0	0	0	0	0	0	0	0	0	0	0	0	0	0	0	0	0	0	0	0	0	0	0	0	0	0	0	0	0	0	0	0	0.2059	0.1944	0.2353	0	0	0	0	0	1	0	0	0	0	0	0	0	0	0	0	0	0	0	0	0	0	0	0	0	0	0	0	0	0	0	0	0	0	0	0	0	0	0	0	0	0	0	0	0	0	0	0	0	0	0	0	0	0	0	0	0	0	0	0	0	0	0	0	0	0	0	0	0	0	0	0.8529	0.4167	0.8571	0.8571	0	0	0	0	0.8571	0	0.1039	0.1	0	0.8667	0	0.9167	0	0	0	0.931	0.9412	0.9375	0.8333	0	0	0	0	0	0	0	0	0	0	0	0	0	0	0	0	0	0	0	0	0	0	0	0	0	0	0	0.9231	0.8667	0.8462	0.8	0.8333	0	0	0.6667	0.6	0.6	0	0	0	0	0	0	0	0	0	0.6667	0.5714	0.4286	0.5333	0	0	0	0	0	0	0	0	0	0	0	0	0	0	0	0	0	0	0	0	0	0	0	0	0	0	0	0.9091	0.9091	0.7692	0	0	0	0	0	0	0	0	0	0	0	0	0	0.2	0	0	0	0	0	0	0	0	0	0	0	0	0	0	0	0	0	0	0	0	0	0	0	0	0	0	0	0	0	0	0	0	0	0	0	0	0	0	0	0	0	0	0	0	0	0	0	0	0	0	0	0	0	0	0	0	0	0	0	0	0	0	0	0	0	0	0	0	0	0	0	0	0	0	0.7895	0	0	0	0.8364	0	0	0	0	0	0	0	0	0	0	0	0	0	0	0	0	0	0	0	0	0	0	0	0	0	0	0	0	0	0	0	0	0	0	0	0	0	0	0	0.9231	0	0	0	0	0	0	0	0	0	0	0	0	0	0	0	0	0	0	0	0	0	0	0	0	0	0	0	0	0	0	0	0	0	0	0	0	0	0	0	1	1	0	0	0	0	0	0	0	0	0	0	0	0	0	0	0	0	0	0	0	0	0	0	0	0	0	0	0	0	0	0	0	0	0	0	0.4615	0.1458	1	0	0	0	0	0	0	0	0	0	0.1562	0	0	0	0	0	0	0	0	0	0	0	0	0	0	0	0	0	0	0	0	0	0	0	0	0	0	0	0	0.9583	0	0	0	0	0	0	0	0	0	0	0	0	0	0	0	0	0	0	0	0	0	0	0	0	0	0	0	0	0	0	0	0	0.9	0	0	0	0	0	0	0	0	0	0	0	0	0	0	0	0	0	0	0	0	0	0	0	0	0	0	0	0	0	0.7895	0	0	0.9286	0.9091	0	0	0	0	0.9524	0	0	0	0	0	0.8889	0	0	0	0	0	0	0	0	0	0	0	0	0	0	0	0	0	0	0	0	0	0	0	0	0.9074	0	0	1	0	0	0	0	0	0	0	0	0	0	0	0	0	0	0	0	0	0.8421	0	0	0	0	0	0	0	0	0	0	0	0	0	0	0	0.1455	0	0	0	0	0	0	0	0	0	0	0	0	0	0	0	0	0	0	0	0	0	0	0	0	0	0	0	0	0	0	0	0	0	0	0	0	0	0	0	0	0	0	0	0	0	0.9423	0	0	0	0	0	0	0	0	0	0	0	0	0	0	1	0	0	0	0	0	0.9259	0	0.9688	0	0	0	0	0	0	0	0	0	0	0	0	0	0	0	0	0	0	0	0	0	0	0	0	0	0.8824	0	0	0	0	0	0	0	0	0	0	0	0	0	0	0	0	0	0	0	0.9167	0	0	0	0	0	0	0	0.9359	0	1	0	0	1	0	0	0	0	0	0.9286	0	0	0	0	0	0	0	0	0	0	0	0	0	0	0	0	0	0	0	0	0	0	0	0.1803	0	0	0	0	0	0	0	0	0	0	0	0	0	0	0	0	0	0	0	0	0	0	0	0	0	0	0	0	0	0	0	0	0	0	0	0	0	1	0	0.9592	0	1	0	0	0	0	0	0	1	0	0	0	0	0	0	0	0	0	0	0	0.8824	0.8182	0.8125	0.8	0.7619	0.95	0.7895	1	0.9524	0	0.95	0.95	0	0	0	0	0	0	0	0	0	0	0	0	0	0	0	0	0	0	0	0	0	0	0	0	0	0	0	0	0	0	0	0	0	0	0	0	0	0	0	0	0	0	0	0	0	0	0.9538	0	0	0	0	0	0	0	0	0	0	0	0	0	0	0	0	0	0	0	0	0	0	0	0	0	0	0	0	0	0	0	0	0	0	0	0	0	0	0	0	0	0	0	0	0	0	0	0	0	0	0	0	0	0	0	0	0	0	0	0	0	0	0.6154	0	0	0	0.8621	0	0	0	0	0	0	0	0	0	0	0	0	0	0	0	0	0	0	0	0	0	0	0	0	0	0	0	0	0	0	0	0	0	0	0	0	0	0	0	0	0	0	0	0	0	0	0	0	0	0	0	0	0	0	0	0	0	0	0	0	0	0	0	0	0	0	0	0	0	0	0	0.9796	0	0.963	0	0	0	0	0	0	0	0	0	0	0	0	0	0	0.4444	0	0	0	0	0	0	0	0	0.9618	0	0	0	0	0	0	0	0	0	0	0	0	0	0	0	0	0	0	0	0	0	0	0	0	0.9756	0	0	0	0	0	0	0	0	0	0	0	0	0	0	0	0	0	0	0	0	0	0	0	0	0	0	0.9314	0	0	0	0	0	0	0	0	0	0	0	0	0	0	0	0	0	0	0	0	0	0	0	0	0	0	0	0	0	0	0	0	0	0	0.9	0	0	0	0	0	0	0	0	0.9	0	0	0	0	0	0	0	0	0	0	0.3977	0	0	0	0	0	0	0	0	0	0	0.0787	0	0	0	0	0	0	0	0.2093	0	0	0	0	0	0	0	0	0	0	0	0	0	0	0	0	0	0	0	0	0	0	0	0	0	0	0	0	0	0	0	0	0	0	0	0	0	0	0.9324	0	0	0	0	0	0	0	0	0	0	0	0	0.9178	0	0	0	0	0	0	0	0	0	0	0	0	0.5185	0.9643	0	0	0	0	0	0	0	0	0	0	0	0	0	0	0	0	0	0	0	0	0	0	0	0	0	0	0	0	0	0	0	0	0	0	0	0	0	0	0	0	0	0	0	0	0	0	0	1	0	0	0	0	0	0	0	0	0	0	0	0	0.1667	0	0	0	1	1	1	0	0	0	0	0	0	0	0	0	0	0.9615	0	0.9714	0	0	0	0	0	0	0	0	0	0	0	0.9667	0	0	0	0	0	0	0	0	0.8333	0	0	0	0	0	0	0	0	0	0	0	0	0	0	0	0	0	0	0	0	0	0	0	0	0	0	0	0	0	0	0	0	0	0.875	0	0	0.9167	0	0	0	0	0	0	0	0	0	0	0	0	0	0	0	0	0	0	0	0	0	0	0	0	0	0	0	0	0	0	0	0	0.8	0	0	0	0.9189	0	0	0	0	0	0	0	0	0.9565	0	0	0	0	0	0	0.9518	0.9474	0	0.875	0	0	0	0	0	0	0	0	0	0	0	0	0	0	0	0	0	0	0	0	0	0	0	0	0	0	0	0	0	0	0	0	0	0	0	0	0	0	0	0	0.2264	0.2553	0	0	0	0	0	0	0	0.9	0	0	0	0	0	0	0	0	0.96	0	0	0	0	0	0	0	0	0.2941	0	0	0	0	0	0	0	0	0	0	0	0.2273	0	0	0	0	0	0	0	0	0	0	0	0	0	0	0	0	0	0	0	0.4286	0	0	0	0	0	0	0	0	0	0	0	0	0	0	0	0	0	0	0	0	0	0	0	0	0.1795	0	0	0	0	0	0	0	0	0	0	0	0	0	0	0	0	0	0	0	0	0	0	0	0	0	0	0	0	0	0	0	0	0	0	0	0	0	0	0	0	0	0	0	0	0	0	0	0	0	0	0	0	0	0	0	0	0	0	0	0	0	0	0	0	0	0	0	0	0	0.9615	0	0	0	0	0	0	0	0	0	0	0	0	0	0	0	0	0	0	0	0	0	0	0	0	0	0	0	0	0	0	0	0	1	0	0	0	0	0	0	0	0	0	0	0	0	0	0	0	0	0	0	0	0	0	0	0	0	0	0	0	0	0	0	0	0	0.8182	0	0	0	0	0	0	0	0	0	0	0	0	0	0	0	0	0	0	0	0	0	0	0	0	0	0	0	0	0	0	0	0	0	0	0	0	0	0	0.2535	0.1045	0.1905	0	0	0	0	0	0	0	0	0	0	0	0	0	0	0	0	0	0	0	0	0	0	0	0	0	0	0	0	0	0	0	0	0	0	0	0	0	0	0	0	0	0	0	0	0	0	0	0	0	0	0	0	0	0	0	0	0	0	0	0	0	0	0	0	0	0	0	0	0	0	0	0	0	0	0	0	0	0	0	0	0	0	0.1014	0	0	0	0	0	0	0	0	0	0	1	0	0	0	0	0	0	0	0	0	0	0	0	0	0	0	0	0	0	0	0	0	0	0	0	0	0	0	0	0	0	0	0	0	0	0	0	0	0	0	0	0	0	0	0	0	0	0	0	0	0	0	0	0	0	0	0	0	0	0	0	0	0	0	0	0	0	0	0	0	0.9032	0	0	0	0	0	0	0	0	0	0	0	0	0	0	0	0	0	0	0	0	0	0.0855	0	0	0	0	0	0	0	0	0	0	0	0	0	0	0	0	1	0	0	0	0	0	0	0	0	0	0	0	0	0.2241	0.2105	0	0	0.973	0	0	0	0	0	0	0	0	0	0	0	0	0	0	0	0	0	0	0	0	0	0	0	0	0	0	0	0	0	0	0	0	0	0	0	0	0	0	0	0	0	0	0	0	0	0	0	0	0	0	0	0	0	0	0	0	0	0	0	0	0	0	0	0	0	0	0	0	0	0	0	0	0.9615	0	0	0	0	0	0	0	0	0	0	0	0	0	0	0	0	0	0	0	0	0	0	0	0	0	0	0	0	0.925	0	0	0	0	0	0	0	0	0	0.9688	0	0	0	0	0	0	0	0	0	0	0	0	0	0	0	0	0	0	0	0	0	0	0	0	0	0	0	0	0	0	0	0	0	0	0.9286	0	0	0	0	0.9875	0	0	0	0	0	0	0	0	1	0	0	0	0	0	0	0	0	0	0	0	0	0	0	0	0	0	0	0	0	0	0	0	0	0	0	0	0	0	0	0	0	0	0	0	0	0	0	0	0	0	0	0	0	0	0	0.9322	0	0.9556	0	0	0	0	0	0	0	0	0	0	0	0	0	0.9574	0.9556	0	0	0	0	0	0	0	0	0	0	0	0	0	0	0	0	0	0	0	0	0	0	0	0	0	0	0	0	0	0	0	0	0	0	0	0	0	0	0	0	0	0	0	0	0	0	0	0	0	0	0	0.9375	0	0	0	0	0	0	0	0	0	1	0	0	0	0	0	0	0	0	2	79.4923905	18.16	18.3	F	0	Unique	Yes	-5.747875	1	0	2	52.8	0
435	1	0	0	0	0	0	0	0	0	0	0	0	0.0642	0	0	0	0	0	0	0	0	0	0	0	0	0.9236	0.932	0	0	0	0	0	0	0	0	0	0	0	0	0	0	0	0	0	0	0	0	0	0	0	0	0	0	0.9857	0	0	0	0	0	0	0	0	0	0	0	0	0	0	0	0	0	0	0	0	0	0	0	0	0	0	0	0	0	0	0	0	0	0	0	0	0.0737	0	0	0	0	0	0	0	0	0	0	0	0	0	0	0	0	0	0	0	0	0	0	0	0	0	0	0	0	0	0	0	0	0	0	0	0	0	0	0	0	0	0	0.8684	0.8837	0	0	0	0	0	0	0	1	0	0.0515	0	0	0	0	0	0	0	0	0	0	0	0	0	0	0	0	0	0	0	0	0	0	0	0	0	0	0	0	0	0	0	0	0	0	0	0	0	0	0	0	0	0	0	0	0	0	0	0	0	0	0	0	0	0	0.9512	0	0	0	0.0636	0	0	0	0.74	0	0	0.95	0	0.9773	0	0	0	0	0	0.8125	0	0.0667	0	0	0	0	0	0	0	0	0	0	0	0	0	0	0	0	0	0	0	0	0	0	0	0	0	0	0	0	0	0	0	0	0	0	0	0	0	0	0	0	0	0	0	0	0	0	0	0	0	0.9431	0	0	0.1011	0	0	0	0	0.9254	0.9265	0.9242	0.8958	0.9265	0	0	0	0	0	0	0	0	0	0	0	0	0	0	0	0	0	0	0	0	0.0662	0	0	0	0	0	0	0	0	0	0	0	0	0	0	0	0	0	0	0	0	0	0	0	0	0.9883	0	0	0	0.0615	0.1826	0	0	0	0	0	0.4848	0	0	0.9646	0	0	1	0	0	0	0	0.3333	0	0	0	0	0	0.9677	0.9828	0	0	0	0	0	0	0	0	0	0	0	0	0	0	0	0	0	0	0	0	0	0	0	0	0	0	0	0	0	0	0	0	0	0	0	0	0	0	0	0	0	0	0	0	0	0	0	0	0	0	0	0	0	0	0	0.1429	0	0	0	0	0	0	0	0	0	0	0	0	0	0	0	0	0	0	0	0	0	0	0	0	0.9257	0	0	0	0	0	0	0	0	0	0	0	0	0	0	0	0	0	0	0	0	0	0.0776	0.0789	0.0756	0.0804	0	0	0	0	0.8387	0	0	0	0	0	0	0	0	0	0	0	0	0	0	0	0	0.0874	0	0	0.075	0	0	0	0	0	0	0	0	0	0	0	0	0	0	0	0	0	0	0	0	0	0	0	0.9261	0	0	0	0	0	0	0	0	0	0	0	0.9167	1	0.1034	0	0	0	0	0	0	0	0	0	0	0	0	0	0	0	0	0	0	0	0	0	0	0	0	0	0	0	0	0	0	0	0	0	0	0	0	0	0	0	0	0	0	0	0	0	0	0	0	0	0	0	0	0	0	0	0.9111	0	0	0.9836	0	0.6522	0.9756	0	0	0	0	0	0	0.9254	0	0.1343	0	0	0.1646	0.075	0	0	0.9559	0.9765	0	0	0	0	0	0	0.9683	0.8333	0	0.9512	0	0	0	0	0	0	0.9143	0.9298	0	0	0.9328	0	0.9167	0	0	0	0	0	0.9412	0	0	0	0	0.9683	0.9659	0	0	0.1331	0.0578	0	0	0	0	0	0.084	0	0	0	0	0.9381	0	0	0	0	0	0	0	0	1	0	0	0	0	0	0	0	0	0	0	0	0	0	0	0	0	0	0	0	0	0	0	0	0	0	0	0	0	0	0	0	0	0	0	0	0	0	0	0	0	0	0	0.5906	0.5871	0	0	0	0	0	0	0	0	0	0	0	0	0.2195	0	0	0.98	0	0	0.1364	0	0	0	0	0	0.8462	0	0	0	0	0	0	0	0	0	0	0	0	0	0	0	0	0	0	0	0	0	0	0	0	0	0.9341	0	0.0833	0	0	0	0.9362	0	0	0	0.9252	0	0	0	0	0	0	0	0	0	0	0	0	0	0	0	0	0	0	0	0	0.1056	0	0	0	0	0	0	0	0	0	0	0	0	0	0	0	0	0	0	0	0	0	0	0	0	0	0	0	0	0	0	0	0	0	0	0	0	0	0	0	0	0	0	0	0.9412	0	0	0	0	0	0	0	0	0	0	0	0	0	0	0	0	0	0	0	0.9296	0	0	0	0	0	0	0	0	0	0	0	0	0	0	0	0	0	0	0	0	0	0	0	0	0	0	0	0	0	0	0	0	0	0	0	0	0	0	0	0	0	0	0	0	0	0	0	0	0	0	0	0	0	0	0	0	0	0	0	0	0	0	0	0.0575	0	0	0	0	0	0	0	0	0	0	0	0	0.9259	0	0	0	0	0	0	0	0	0	0	0	0	0	0	0	0	0	0	0	0	0	0	0	0	0	0	0	0	0	0	0	0.0763	0	0.0708	0	0	0	0	0	0.0792	0	0	0	0	0	0	0	0	0	0	0	0	0	0	0	0	0	0	0	0	0	0	0	0	0	0	0	0	0	0	0	0	0	0	0	0	0	0	0	0	0	0	0	0	0	0	0	0	0	0	0	0	0	0	0	0.0776	0	0	0	0	0	0	0	0	0.9714	0	0	0	0	0	0	0	0	0	0	0	0	0	0	0	0	0.1646	0.9231	0	0	0	0	0	0	0	1	0	0.9574	0.9362	0	0	0	0	0	0.3085	0	0	0	0	0	0	0	0	0	0	0	0	0	0	0	0	0	0	0	0	0	0	0	0	0	0	0	0	0	0	0	0	0	0	0	0	0	0	0	0.9167	0	0.0897	0	0	0.9	0.9714	1	0.9545	0.9932	0.9928	0.9859	0.9861	0.9854	0	0.9932	1	0	0	0	0.9679	0.9677	0.9225	0.976	0.9692	0	0	0.9008	0.9559	0.9161	0.9203	0.9155	0.9231	0.9424	0	0.9441	0.8913	0.9489	0	0	0	0	0	0	0	0	0	0	0	0	0	0	0.8925	0	0	0	0	0	0	0	0	0	0	1	0.9231	0	0	0	0	0	0	0	0	0	0	0	0	0	0	0	0	0	0	0	0	0	0	0	0	0.1892	0.1882	0	0	0	0	0	0	0	0	0	0	0	0.1481	0	0.9538	0	0	0	0	0	0	0	0	0	0	0	0	0	0	0	0	0	0	0	0	0	0	0	0	0	0	0	0.0898	0	0	0	0	0	0	0	0	0	0	0	0	0	0	0.1724	0.1354	0	0	0	0	0	0	0	0	0	0	0	0	0	0	0	0	0	0	0	0	0	0	0	0	0	0	0	0	0	0	0	0	0	0	0	0	0	0	0	0	0	0.4074	0	0	0	0	0	0	0	0	0	0	0	0	0	0	0	0.2	0.1915	0	0	0	0	0.2945	0	0	0	0	0	0	0	0	0	0	0	0	0	0	0	0	0	1	0	1	0	0	0	0	0	0	0	0	0	0	0	0	0.8947	0	0	0	0	0	0	0	0	0	0	0	0	0	0	0	0.9699	0	0.0554	0.0621	0	0	0	0	0	0	0	0	0	0	0	0	0	0	0	0	0	0	0	0	0	0	0	0	0	0	0	0.9292	0	0	0.8065	0	0	0	0	0.9256	0	0.9245	0	0	0	1	0	0	0	0	0	0	0	0	0	0	0.0929	0	0	0	0	0	0	0.14	0.1481	0.1404	0.1404	0.1538	0	0	1	0	0.15	0	0	0	0	0	0	1	1	0	0	0	0	0	0	0	0	0	0	0	0	0.4103	0.4103	0.4054	0	0	0	0	0	0	0	0	0	0	0	0	0	0	0	0.2747	0	0	0	0	0	0.8087	0	0	0	0	0	0	0	0	0	0	0	0	0	0	0	0	0	0	0	0	0	0	0.3913	0	0.7273	0	0	0	0	0	0	0.1512	0	0	0	0	0.7333	0.7778	0	0	0	0	0	0	0	0	0	0	0	0	0	0	0.987	0	0	0	0	0	0	0	0	0	0	0	0	0	0	0	0	0	0	0	0	0	0.8953	0	0	0	0	0	0	0	0.1569	0	0	0	0	0	0	0	0	0	0	0	0	0	0	0	0	0	0	0	0	0	0	0	0	0	0	0	0	0	0	0	0	0	0	0	0	0	0	0	0	0	0	0	0	0	0	0	0	0	0	0	0	0	0	0	0	0	0	0	0	0	0	0	0	0	0	0	0	0	0	0	0	0	0	0	0	0	0	0	0	0	0	0	0	0	0	0	0	0	0	0	0	0	0	0	0	0	0	0	0	0	0	0	0	0	0	0	0	0	0	0	0	0	0	0	0	0	0	0	0	0	0	0	0	0	0	0	0	0	0	0	0	0	0	0	0	0	0.9048	0	0	0	0	0	0	0	0	1	0	0	0	0	0	0	0.2391	0.2391	0	0	0.9746	0	0	0	0.955	0	0	0.9643	0	0	0.9415	0	0	0	0	0	0	0	0	0	0	0	0	0	0	0	0	0	0	0	0	0	0	0	0.2059	0	0	0	0	0	0	0	0	0	0	0	0	0	0	0	0	0	0	0	0	0	0	0	0	0	0	0	0	0	0	0	0	0	0	0.9259	0	0.9286	0.8947	0	0	0	0	0.1809	0	0.1875	0.3778	0	0	0	0	0	0	0	0	0	0	0	0.0857	0.0963	0	0	0	0	0	0	0	0	0.9	0	0	1	0	0	0	0.3095	0.9216	0.9394	0	0	0	0.9355	0	0	0	0.9811	0	0	0	0	0	1	0	0	0	0	0	0	0	0	0	0	0	0.9848	0	0.9868	0	0	0.3333	0.2241	0	0	0	0	0	0	0	0	0	0	0.2353	0.3061	0	0	0.9474	0	0	0.3125	0.3061	0	0	0	0	0	0	0	0	0	0	0	0.9091	0.9362	0	0.0667	0.35	0.9419	0	0	0	0	0	0	0	0	0	0	0	0	0.8889	0.8621	0	0.0547	0	0	0	0	0.9828	0.9672	0.9667	0.9649	0	0	1	1	0.8929	0	0.931	0.9481	0.9219	0.9231	0.9412	0.9245	0.963	0	1	0	0	0	0	0	0.9555	0	0	0	0	0	0	0	0	0	0	0	0	0	0	0	0	0	0	0	0	0	0	0	0	0	0	0	0	0	0	0	0	0	0	0	0	0	0	0	0	0	0	0	0	0	0	0	0	0	0	0	0	0	0.1892	0	0.9289	0	0	0	0	0	0	0	0	0	0	0	0	0.0792	0	0	0	0	0	0	0	0	0	0	0	0.0698	0	0	0.9667	0	0.3265	0	0	0	0	0	0	0	0	0.1569	0.1315	0	0	0	0	0	0	0	0	0	0	0	0	0	0	0	0	0	0	0	0.186	0	0	0	0	0	0	0	0	0	0	0	0.1739	0.1731	0.9541	0.9714	0	0	0	0	0.9494	0	0	0	0	0	0	0	0	0	0	0	1	0	0	0	0	0	0	0	0	0.92	0	0	0	0	0	0	0	0	0	0	0	0	0	0	0	0	0	0	0	0	0	0	0	0	0	0	0	0	0	0.9231	0	0	0	0	0	0.974	0.9318	0	0	0	0.3239	0	0	0	0	0	0	0	0	0	0	0	0	0	0	0	0	0	0	0	0	0	0	0	0	0	0	0	0	0	0	0	0.1429	0	0.1746	0	0.9583	0	0	0	0	0	0	0	0	0	0	0	0	0	0	0	0	0	0	0	0	0	0	0	0	0.08	0	0	0	0	0	0	0	0	0	0	0	0	0.7941	0	0	0	0	0	0.1399	0.142	0.1361	0	0	0	0	0	0	0	0	0	0	0	0	0	0	0	0	0	0	0.0635	0	0	0	0	0	0	0	0	0	0	0	0	0.9151	0.9167	0	0.8909	0	0.9174	0	0	0	0.1008	0.8623	0.4841	0	0.4245	0	0.4797	0.5	0.3824	0	0	0.3812	0.1818	0.913	0	0	0.5714	0.6172	0.6596	0	0	0	0	0	0	0	0	0.3351	0	0	0.0849	0	0	0	0.0503	0	0	0.0615	0.0526	0.5379	0.1971	0.3827	0.3659	0	0	0	0	0.9149	0	0	0	0	0	0	0	0	0	0	0	0	0	0	0	0	0	0	0	0.1034	0.2	0.1928	0.2429	0	0	0	0	0	0	0	0	0	0	0	0	0	0	1	0	0	0	0.2717	0.2879	0.3073	0.2564	0	0	0	0.1636	0.1071	0.1071	0	0	0	0	0	0	0	0	0	0	0	0	0	0	0	0	0	0	0	0	0	0	0	0	0	0	0	0	0	0	0	0	0	0	0.9365	0	0	0	0.3333	0	0	0	0	0	0	0	0	0	0	0	0	0	0	0	0	0.8387	0	0	0.9565	0	0	0	0	0	0	0	0	0	0	0	0	0	0	0	0	0	0	0	0	0	0	0	0	0	0	0	0	0	0.9355	0	0	0	0	0	0	0	0	0	0.9571	0	0	0	0.973	0	0	0	0	0	0	0	0	0	0	0	0	1	0	0	0	0	0	0	0	0	0	0	0	0	0	0	0	0.9474	1	0	0	0	0	0	0	0	0	0	0	0	0	0	0	0	0	0	0	0	0	0	0	0	0	0	0	0	0.875	0	0	0	0	0	0	0	0	0	0	0	0.0826	0	0	0.9535	0	0	0	0	0	0	0.6667	0.7778	0	0	0	0	0	0	0	0	0	0	0	0	0	0	0	0	0	0	0	0	0	0	0	0	0	0.0863	0	0	0	0	0	0	0	0	0	0	0	0	0	0	0	0	0.0537	0	0	0	0	0	0	0	0	0	0	0	0	0	0	0	0	0	0	0	0	0	0	0	0	0	0	0	0	0	0	0	0	0	0	0	0	0	0	0	0	0	0	0	0	0	0	0	0	0	0	0	0	0	0	0	0	0	0	0	0	0	0	0	0	0	0	0	0	0	0	0	0	0	0	0	0	0	0.9655	0	0	0	0	0	0	0	0.092	0	0.0588	0	0	0	0	0	0	0	0	0	0	0	0.92	0	0	0.2414	0	0	0	0	0	0	0	0	0	0	0	0	0	0	0	0	0	0	0	0	0	0	0	0	0	0	0	0	0	0.95	0	0	0	0	0	0	0	0	0	0	0.9091	0	0	0	0	0	0	0	0	0	0	0	0	0	0	0	0	0	0	0	0	0	0	0	0	0.9167	0	0	0	0	0	0	0	0	0	0	0	0	0	0	0	0	0.9591	0	0	0	0.9667	0	0	0	0	0	0	0	0	0	0	0	0	0	0	0	0.1429	0	0	0	0	0	0	0	0	0.0877	0	0	0	0	0	0	0	0	0	0	0	0	0	0	0	0	0	0	0	0	0	0	0	0	0	0	0	0	0	0	0	0	0	0	0	0	0.9477	0	0	0	0	0	0	0	0	0	0	0	0	0	0	0	0	0	0	0	0	0	0	0	0	0	0	0	0	0	0	0	0	0	0	0	0	0	0	0	0.9706	0	0	0	0	0	0	0	0	0	0	0	0	0	0	0	0	0	0	0	0	0	0	0	0	0	0.0585	0	0	0.9559	0	0.9432	0	0	0	0	0	0.9643	0	0	0	0	0	0	0	0	0.087	0	0.9577	0	0	0	0	0	0	0	0	0	0	0	0	0	0	0	0	0	0	0	0	0	0	0	0	0	0	0	0	0.8846	0	0	0.9394	0	0	0	0	0	0	0	0	0	0	0	0	0	0	0	0	0	0	0	0	0	0	0	0	0	0	0	0	0	0	0	0	0	0	0	0	0	0	0	0	0	0	0	0	0	0	0	0	0	0	0	0	0	0	0	0	0	0	0	0	0	0	0	0	0	0.977	0	0	0	0	0	0	0	0	0	0	0	0	0	0	0	0	0	0	0	0	0	0	0	0	0	0	0	0	0	0	0	0	0	0	0	0	0	0	0	0	0	0	0.96	0	0.9659	0	0	0.8235	0	0	0	0	0	0	0	0	0	0	0	0	0	0	0	0	0	0	0	0	0	0	0	0	0	0	0	0.063	0	0	0	0	0	0	0.0748	0.093	0	0	0	0	0.0583	0	0	0	0	0	0	0	0.1522	0	0	1	0	0	0	0	0	0	0.9831	0	0.0662	0	0	0	0	0	0	0	0	0	0	0	0	0	0	0	0	0	0	0	0	0	0	0	0	0	0	0	0	0	0	0	0	0	0	0.0769	0.0604	0	0	0	0	0	0	0	0	0	0	0	0	0	0	0	0	0	0	0	0	0	0	0	0	0	0	0.0933	0.1053	0	0	0	0	0	0	0	0	0	0	0	0	0	0	0	0	0	0	0	0	0	0	0	0	0	0	0	0.25	0	0	0	0	0	0	0	0	0.9449	0	0	0	0	0	0	0	0	0	0	0	0	0	0	0	0	0	0	0	0	0	0	0	0	0	0	0.4706	0	0.0876	0	0	0.0994	0	0	0	0	0	0	0	0.961	0	0	0	0.9806	0	0	0	0	0.9577	0	0	0	0	0	0	0.9322	0	0	0	0	0	0	0	0	0	0	0	0	0	0	0	0	0	0	0	0	0	0	0	0	0	0	0	0	0	0	0	0	0	0	0	0	0	0	0	0	0	0	0	0	0	0	0	0	0	0	0.3457	0	0	0	0	0	0	0	0	0	0	0	0	0	0	0	0	0	0	0	0	0	0.1129	0	0	0	0	0	0	0	0.9187	0	0	0	0	0	0	0	0	0	0	0	0	0	0	0	0	0	0	0	0	0	0	0	0.2143	0.1296	0.2364	0	0	0	0	0	0	0	0	0	0	0	0	0	0	0.9481	0.9323	0	0	0	0	0	0	0	0	0	0	0	0	0.9298	0	0	0.1143	0	0	0	0	0	0	0	0	0	0	0.9474	0	0	0	0.8235	0	0	0	0	0	0	0	0	0	0	0	0	0	0	0	0	0	0	0	0	0	0	0	0	0.9286	0	0	0	0	0	0	0	0	0	0	0	0	0	0	0	0	0	0.0774	0.0881	0	0	0.8846	0.9767	0.9429	0	0	0	0	0	0	0	0	0	0.9062	0	0.972	0.9292	0	0	0	0.9365	0	0	0	0	0	0	0	0.9556	0	0	0	0	0	0	0	0	0.8649	0	0	0	0	0	0	0	0	0	0	0	0	0	0	0	0	0	0	0	0	0	0	0	0	0	0	0	0	0	0	0	0	0	0.929	0	0.0745	0.9153	0	0	0	0	0	0	0	0	0	0	0	0	0	0	0	0	0	0	0	0	0	0	0	0	0	0	0	0	0	0	0	0	0	0	0.9458	0	0	0	0	0	0	0	0	0	0	0	0	0.9647	0	0	0.9477	0	0	0.9128	0	0.901	0	0	0	0	0.9324	0	0	0	0	0	0	0	0	0	0	0	0	0	0	0	0	0.2115	0	0	0	0	0	0	0	0	0	0	0	0	0	0	0	0	0	0	0.1728	0.179	0	0	0	0	0	0	0	0.9375	0	0	0	0	0	0	0	0	0	0	0	0	0	0	0	0	0	0.2614	0	0	0	0	0	0	0	0	0	0	0	0.2812	0	0	0	0.4667	0.4	0	0	0	0	0	0	0	0	0	0	0	0	0	0	0	0	0	0	0	0	0	0	0	0	0.051	0	0	0	0	0	0	0	0	0	0	0	0	0	0	0.1304	0	0	0	0	0	0	0	0	0	0	0.0921	0	0	0	0.9737	0	0	0	0	0	0	0	0	0	0	0.9104	0	0.84	0.8679	0	0	0	0	0	0	0	0	0	0	0	0.8511	0	0	0	0	0.918	0	0	0	0	0	0.971	0	0	0	0	0	0	0	0	0	0	0	0	0	0	0	0	0	0.984	0	0	0	0	0.906	0	0	0	0	0	0	0	0	0	0	0	0	0	0	0	0	0	0	0	0	0	0	0	0	0	0	0	0.9091	0	0	0	0.6338	0	0	0	0	0	0	0	0	0	0	0	0	0	0	0	0	0	0	0	0	0	0	0	0	0	0	0	0	0.9583	0	0	0	0	0	0	0	0	0	0	0	0	0	0	0	0.9405	0	0	0	0	0	0	0	0	0	0	0	0	0	0	0	0	0	0	0	0	0	0	0.1923	0.0686	0.0966	0	0	0	0	0	0	0	0	0	0	0	0	0	0	0	0	0	0	0	0	0	0	0	0	0	0	0	0	0	0	0	0	0	0	0	0	0	0	0.8	0	0	0	0	0	0.9576	0	0	0	0	0	0	0	0	0	0	0	0	0	0	0	0	0	0	0	0	0	0	0	0	0	0	0	0	0	0	0	0	0	0	0	0	0	0	0.0515	0	0	0	0	0	0	0	0	0	0.9363	0.0598	0.1071	0	0	0	0	0	0	0	0	0	0	0	0	0	0	0	0	0	0	0	0	0	0	0	0	0	0	0	0	0	0	0	0	0	0	0	0	0	0	0	0	0	0	0	0	0	0	0	0	0	0	0	0	0	0	0	0	0	0	1	0	0	0	0	0	0	0	0	0	0	0	0	0	0	0	0	0	0	0	0	0	0	0	0	0	0	0	0	0	0	0	0	0	0	0.9133	0.9231	0	0	0	0	0	0	0	0	0	0	0	0.9444	0	0	0	0	0	0	0	0	0	0	0	0	0	0	0	0	0	0	0	0	0	0	0	0	0	0	0	0	0	0	0	0	0	0	0	0	0	0	0	0	0	0	0	0	0	0	0	0	0	0	0	0	0	0	0	0	0	0	0	0	0	0	0	0	0	0	0	0	0	0	0	0	0	0	0	0	0	0	0	0	0	0	0	0	0	0	0	0	0	0	0	0	0	0	0	0	0	0	0	0	0	0	0	0	0	0	0	0	0	0	0.2088	0	0	0	0	0.4414	0	0.1951	0.9138	0	0	0.9035	0.0738	0	0	0	0	0	0.9769	0	0	0	0	0.5	0	0	0	0	0	0	0	0.1125	0	0	0	0	0.1356	0.9773	0	0	0	0	0	0	0	0	0	0	0	0	0	0	0	0.9583	0.126	0.1193	0	0	0.9574	0	0	0.9398	0	0	0	0	0	0.9636	0	0	0	0	0	0.0921	0.9506	0	0.9524	0	0.9804	0	0	0.9597	0.9756	0	0	0.8846	0.9487	0.9778	0.9795	0.9857	0.9405	0.9643	0.9712	0.9716	0	0.9746	0.9774	0	0	0	0	0	0.1321	0	0	0	0	0	0	0	1	0	0	0	0	0	0	0	0	0	0.9225	0.9338	0	0	0	0.1429	0.1358	0	0.9457	0	0.9151	0	0	0	0	0	0	0.9583	0	0	0	0	0	0	0	0	0	0	0	0	0	0	0	0	0	0	0	0	0	0	0	0	0	0	0	0	0.0756	0	0	0	0.1296	0	0.1644	0	0	0	0	0	0	0	0	0	0	0	0	0	0	1	0	0	0	0	0	0.9459	0.0714	0	0	0	0	0	0	0	2	72.0959898	19.15	19.1	M	0	Unique	Yes	-6.108775962	1	0	1	104	1
436	0	0	0	0	0	0	0	0	0	0	0	0	0	0	0	0	0	0	0	0	0	0	0	0	0.2581	0	0	0.0553	0	0	0	0	0	0	0	0	0	0	0	0	0	0	0	0	0	0	0	0	0	0	0	0	0	0	0	0	0	0	0	0	0	0	0	0	0	0	0	0	0	0	0	0	0	0	0	0	0	0	0	0	0.3889	0	0.2424	0	0	0	0	0	0	0	0.0698	0	0	0	0	0	0	0	0	0	0	0	0	0	0	0	0	0	0	0	0	0	0	0	0	0	0	0	0	0	0	0	0	0	0	0	0	0	0	0	0.141	0	0	0	0	0	0	0	0	0	0	0	0	0	0	0	0	0	0	0	0	0	0	0	0	0	0	0	0.9759	0	0	0	0.0976	0	0	0	0	0	0	0	0	0	0	0	0	0	0	0	0	0	0	0	0	0	0	0	0.08	0	0	0	0	0	0	0	0	0	0	0	0	0	0	0	0.0896	0	0	0	0	0.5122	0	0	0	0	0	0	0	0	0	0	0.8095	0	0	0	0.086	0	0	0	0	0	0	0	0	0	0	0	0	0	0	0	0	0	0	0	0	0	0	0	0	0	0	0	0	0	0	0	0	0	0	0	0	0	0	0	0	0	0	0	0	0	0	0	0	0.0525	0	0.0648	0	0	0	0	0	0	0	0	0	0	0	0	0	0	0	0	0	0	0	0.13	0	0.087	0	0	0	0	0	0	0	0	0	0	0	0	0	0	0	0	0	0	0	0	0	0	0	0	0	0	0	0	0	0.1609	0	0	0	0	0	0	0	0.165	0.0815	0	0	0	0	0	0	0	0	0	0.0619	0	0	0	0	0.0947	0.3673	0	0	0	0.2667	0	0.898	0.883	0	0	0	0	0	0	0	0.0779	0	0	0	0	0	0	0.0667	0	0	0	0	0	0	0	0	0	0	0	0	0	0	0	0	0	0	0	0	0	0.0538	0	0	0	0	0	0	0	0	0	0	0	0	0	0	0	0	0	0	0	0	0	0	0	0	0	0	0	0	0	0.0547	0	0	0	0	0	0	0	0	0	0	0	0	0	0	0	0	0	0	0	0	0	0	0	0	0	0	0	0	0.9806	0	0	0	0	0	0	0.0899	0.0894	0.0761	0.0859	0	0	0	0	0	0	0	0	0	0	0	0	0	0	0	0	0	0	0	0	0	0.051	0	0	0.088	0	0	0	0	0	0	0	0	0	0	0	0	0	0	0	0.066	0	0	0	0	0	0	0	0	0	0	0	0	0	0	0	0	0	0	0	0	0	0	0	0	0	0	0	0	0	0	0	0	0	0	0.0769	0	0	0	0.1481	0	0	0	0	0	0	0	0	0	0	0	0	0	0	0	0.359	0	0	0	0	0	0	0	0	0	0	0	0	0.1209	0	0	0	0	0	0	0	0	0	0	0	0	0	0	0	0	0	0	0	0	0	0	0	0	0	0	0	0.1685	0.1813	0	0	0	0	0	0	0	0	0	0	0	0	0	0	0	0	0	0	0	0	0	0	0	0	0	0	0	0	0	0	0	0	0	0	0	0	0	0	0	0	0.1043	0.1416	0	0	0	0	0	0	0.0781	0	0	0	0	0	0	0	0	0	0	0	0	0	0	0	0	0	0	0	0	0	0	0	0	0	0	0	0	0	0	0	0	0	0	0	0	0	0	0	0	0	0	0	0	0	0	0	0	0	0	0	0	0	0	0	0	0.596	0.6	0	0	0	0	0	0	0	0	0	0	0	0	0.2596	0	0	0	0	0	0	0	0	0	0	0	0	0	0	0	0	0	0	0	0.0648	0	0	0	0	0	0	0	0	0	0	0	0	0	0	0	0	0	0	0	0.0602	0	0	0	0	0	0	0	0	0	0	0	0	0	0	0	0	0	0	0	0	0	0	0	0	0	0	0	0	0.0607	0	0	0.2308	0	0	0.1944	0	0	0	0	0	0	0	0	0	0	0	0	0	0	0	0	0	0	0	0	0	0	0	0	0	0	0	0	0	0	0	0	0	0	0	0	0	0.8636	0	0	0	0	0	0	0	0	0	0	0	0	0	0	0	0	0	0	0	0	0	0	0	0	0	0	0	0	0	0	0	0	0.8	0	0	0	0	0	0	0	0	0	0	0	0	0	0	0	0	0	0	0	0	0	0	0	0	0	0	0	0	0	0	0	0	0	0	0	0	0	0	0	0	0	0	0	0	0	0	0	0	0	0	0	0	0	0	0.0548	0	0	0	0	0	0	0	0	0	0	0.0714	0	0	0	0	0	0	0	0	0	0	0	0	0	0	0	0	0	0	0	0	0	0	0	0	0	0	0	0	0	0	0	0	0	0	0.9794	0	0	0.07	0	0	0	0	0	0	0	0	0	0	0	0	0	0	0.5333	0	0	0	0	0	0	0	0	0	0	0	0	0	0	0	0	0	0	0	0	0	0	0	0	0	0	0	0	0	0	0	0	0	0.3913	0	0	0	0	0	0	0	0	0	0	0	0	0	0	0	0	0	0	0	0	0	0	0	0	0	0	0	0	0	0	0	0	0	0	0	0	0	0	0	0	0	0.2353	0	0	0	0	0	0	0	0	0	0	0	0	0	0	0	0	0	0	0	0	0	0	0	0.2353	0	0	0	0	0	0	0	0	0	0	0.0814	0	0	0	0	0	0	0	0	0	0	0	0	0	0	0	0	0	0	0	0	0	0	0	0	0	0	0	0	0	0	0	0	0	0	0	0	0	0	0	0	0	0	0	0	0	0	0	0	0	0	0	0	0	0	0	0	0	0	0	0	0	0	0	0	0	0	0	0	0	0	0	0	0	0	0	0	0	0	0	0	0	0	0	0	0	0	0	0	0	0	0	0	0	0	0	0	0	0	0	0.0933	0	0	0.2378	0.2171	0	0	0	0	0	0	0.0621	0	0	0	0.1509	0	0	0	0	0	0	0	0	0	0	0	0	0	0	0	0	0	0	0	0	0	0	0.5325	0	0	0	0	0	0	0.0568	0.0596	0	0	0	0	0	0	0	0	0	0	0	0	0	0	0.1466	0.11	0	0	0	0	0	0	0	0	0	0	0	0	0	0	0	0	0	0	0	0	0	0	0	0	0	0	0	0	0	0	0	0	0	0	0	0	0	0	0	0	0	0	0	0	0	0	0	0	0	0	0	0	0	0	0	0	0	0.0777	0.092	0	0	0	0	0.3591	0	0	0	0	0	0	0	0	0	0	0	0	0	0	0	0	0	0	0	0	0	0	0	0	0	0	0	0	0	0	0.4444	0	0	0	0	0	0	0	0	0	0	0	0	0	0	0	0	0	0	0	0	0	0	0	0	0	0	0	0	0	0	0	0	0	0	0	0	0	0	0	0	0	0	0	0	0	0	0	0	0	0	0	0	0	0	0	0	0	0	0	0	0	0	0	0	0	0	0	0	0	0	0	0	0	0	0	0	0	0	0	0	0	0	0	0	0	0	0	0	0	0.1311	0	0	0	0	0	0	0	0	0	0	0	0	0	0	0	0	0	0	0.1228	0	0.5319	0.5	0.5098	0	0	0	0	0	0	0	0	0	0	0	0	0	0.0899	0	0	0	0	0	0	0	0	0	0	0	0	0	0	0	0	0	0	0	0	0	0	0	0	0	0	0	0	0	0	0	0	0	0	0	0	0	0.0571	0.1731	0	0	0	0	0	0	0	0	0	0	0	0	0	0	0	0	0	0	0	0	0	0	0	0	0	0	0	0	0	0	0	0	0	0	0	0	0	0	0	0	0	0	0	0	0	0	0	0	0	0	0	0	0.2034	0	0	0	0	0	0	0	0	0	0	0	0	0	0	0	0	0	0	0	0	0	0	0	0	0	0	0	0	0	0	0	0	0	0	0	0	0	0	0	0	0	0	0	0	0	0	0	0	0	0	0	0	0	0	0	0	0	0	0	0	0	0	0	0	0	0	0	0	0	0	0	0	0	0	0	0	0	0	0	0	0	0	0	0	0	0	0	0	0	0	0	0	0	0	0	0	0	0	0	0	0	0	0	0	0	0	0	0	0	0	0	0	0	0	0	0	0	0	0	0	0	0	0	0	0	0	0	0	0	0	0	0	0	0	0	0	0	0	0	0	0	0	0	0	0	0	0	0	0	0	0	0	0.2778	0.2778	0	0	0	0	0	0	0	0	0	0	0	0	0	0	0	0	0	0	0	0	0	0	0	0	0	0	0	0	0	0	0	0	0	0	0.1515	0	0.1522	0	0	0	0	0	0	0	0	0	0	0	0	0	0	0	0	0	0	0	0	0	0	0	0	0	0	0	0	0	0	0	0	0	0	0	0	0	0	0	1	0	0	0.1322	0	0.2923	0.4219	0	0	0	0	0	0	0	0	0	0	0	0.1088	0.1044	0	0	0	0	0	0	0	0	0	0	0	0	0	0	0	0	0	0	0	0	0	0	0.083	0	0	0	0	0	0	0	0	0	0	0	0	0	0	0	0	0	0	0	0	0	0	0	0	0	0	0.5222	0	0	0	0	0	0	0	0	0	0	0	0	0	0	0	0	0	0.1667	0.1728	0	0	0	0	0	0	0.2222	0	0	0	0	0	0	0	0	0	0	0	0	0	0	0	0	0	0	0	0	0	0	0	0	0	0	0	0.0506	0	0	0	0	0	0	0	0	0	0	0	0	0	0	0	0	0	0	0	0	0	0	0	0	0	0	0	0	0.1591	0	0.1014	0	0	0	0	0	0	0	0	0	0	0	0	0	0	0	0	0	0	0	0	0	0	0	0	0	0	0	0	0	0	0	0	0	0	0	0	0	0	0	0	0	0	0	0	0	0.2222	0.1818	0	0	0.0854	0	0	0	0	0	0	0	0	0	0	0	0	0	0	0.9871	0	0	0	0	0	0	0	0	0	0	0	0.0812	0	0	0	0	0	0	0	0	0	0	0	0	0	0.1388	0.1084	0	0	0	0	0	0	0	0	0	0	0	0	0	0	0	0	0	0	0	0	0	0	0	0	0	0	0	0	0	0	0	0	0	0	0	0	0	0	0	0	0	0	0	0	0	0	0	0	0	0	0	0	0	0	0	0.0947	0.0976	0.125	0.0972	0	0	0	0	0	0.2258	0	0	0	0	0	0	0	0	0	0	0	0	0	0	0	0	0	0	0	0	0	0	0	0	0	0	0	0	0	0	0	0	0	0	0	0	0.2734	0.2308	0	0	0	0	0	0	0	0	0	0	0	0	0	0	0	0	0	0	0	0	0	0	0	0	0	0	0	0	0	0	0.146	0	0.2031	0	0	0	0	0	0	0	0	0	0	0	0	0	0	0	0	0	0	0	0	0	0	0	0	0	0	0.0574	0	0	0	0	0	0	0	0	0	0	0	0	0	0	0	0	0	0	0.2155	0.2321	0.2189	0	0	0	0	0	0	0	0	0	0	0	0	0	0	0	0	0	0	0	0	0	0	0	0	0	0	0	0	0	0.4706	0.4865	0.8552	0.8435	0	0.8355	0	0.8723	0	0	0	0	0.8586	0.3391	0	0.2613	0	0.3587	0.382	0.3274	0	0.4783	0.4664	0.2929	0.8474	0.0631	0	0.4858	0.7304	0.75	0	0	0	0	0	0	0	0	0.0812	0	0.25	0.0833	0	0.0629	0.5913	0.5425	0	0	0	0	0.4	0.1823	0.2971	0.3111	0.1058	0	0	0.0714	0	0	0	0.1658	0	0	0	0	0.1186	0.1167	0	0	0	0	0	0	0	0	0	0	0	0	0	0	0	0	0	0	0	0	0	0	0	0	0	0	0	0	0	0.6163	0.6322	0	0.2618	0.2716	0.2884	0.2565	0.2611	0	0.1698	0.2512	0.2464	0.2453	0	0	0	0	0	0	0	0	0	0.1333	0	0.1676	0.1688	0	0	0	0	0	0	0	0	0	0	0	0	0	0	0	0	0	0	0	0	0	0	0	0	0	0	0	0	0	0	0	0	0	0	0	0	0	0	0	0	0	0	0	0.1758	0	0	0	0	0	0	0	0	0	0	0	0	0	0	0	0	0	0	0	0	0	0	0.3372	0	0	0	0	0	0	0	0	0	0	0	0	0	0	0	0	0	0	0	0	0	0	0	0	0	0	0	0	0	0	0	0	0	0	0	0	0	0.1039	0.1032	0	0	0	0	0	0	0	0	0	0	0	0	0	0	0	0	0	0	0	0	0	0	0	0	0	0	0	0	0	0	0	0	0	0	0	0	0	0	0	0	0	0	0	0	0	0	0	0	0.0734	0	0	0	0	0	0.1008	0	0	0	0	0	0	0	0	0	0.6875	0	0	0	0	0	0	0	0	0	0	0	0	0	0	0	0	0	0	0	0	0	0	0	0	0	0.0939	0	0	0	0	0	0	0	0	0	0	0	0	0	0	0	0	0	0	0	0	0	0	0	0	0	0	0	0	0	0	0	0	0	0	0	0	0	0	0	0	0	0	0	0	0	0	0	0	0	0	0.0556	0	0	0	0	0	0	0	0	0	0	0	0	0	0	0	0	0	0	0	0	0	0	0	0	0	0	0	0	0	0	0	0	0	0	0	0	0	0	0	0	0	0	0	0	0	0.0581	0	0	0	0	0.0671	0.1105	0	0	0	0	0	0	0	0	0	0	0	0	0	0	0	0	0.1867	0	0	0	0	0	0	0	0	0	0	0	0	0	0	0	0	0	0	0	0	0	0	0	0	0	0	0	0	0	0	0	0	0	0	0	0	0	0	0	0	0	0	0	0	0	0	0	0	0	0	0	0	0	0	0.2167	0.2222	0	0	0	0	0	0	0	0	0	0	0	0	0	0	0	0	0	0	0	0	0	0	0	0	0	0	0	0	0	0	0	0	0	0	0	0	0	0	0	0	0	0	0	0	0	0	0.191	0	0	0	0	0	0	0	0	0	0	0	0	0	0	0	0	0	0	0	0	0	0	0	0	0.2093	0	0	0	0	0	0	0	0	0	0	0	0	0	0	0	0	0	0	0	0	0	0	0	0	0	0	0	0	0	0	0	0	0	0	0	0	0	0	0	0	0	0	0	0	0	0	0	0	0	0	0	0	0	0	0	0	0	0	0	0	0	0	0	0	0	0	0	0	0	0	0	0	0	0	0	0	0	0	0	0	0	0	0	0	0	0	0	0	0	0	0	0	0	0	0	0	0	0	0	0	0	0	0	0	0	0.0602	0	0.0826	0	0	0	0	0	0	0	0	0	0	0	0	0	0	0	0	0	0	0.8571	0	0	0	0	0	0	0	0	0	0	0	0	0	0	0	0	0	0	0	0	0	0	0	0	0	0	0	0	0	0	0	0	0	0	0	0	0	0	0	0	0	0	0	0	0	0	0	0	0	0	0	0	0	0	0	0	0	0	0	0	0	0	0	0	0	0	0	0	0	0	0	0	0	0	0	0	0	0	0	0	0	0	0	0	0	0	0	0	0	0	0	0	0	0	0	0	0	0	0	0	0	0	0	0	0	0	0	0.0613	0	0	0	0	0	0	0	0	0	0	0	0	0	0	0	0	0	0	0.0987	0	0	0	0	0	0	0	0	0	0	0	0	0	0	0	0	0	0	0	0	0	0	0	0	0	0	0	0	0	0	0	0	0	0	0	0	0.0714	0	0	0	0	0	0	0	0	0	0	0	0	0	0	0	0	0	0	0.0704	0	0	0	0	0.449	0	0	0	0	0	0	0	0	0.0563	0	0	0	0	0	0	0	0	0	0	0	0	0.0625	0	0	0	0	0	0	0	0	0	0	0	0	0	0	0	0	0	0	0	0	0	0	0	0	0	0	0	0	0	0	0	0	0	0	0	0	0	0	0	0	0	0	0	0	0	0	0	0	0	0	0	0	0	0	0	0	0	0.125	0	0	0	0	0	0	0	0	0	0	0	0	0.3043	0	0	0	0	0	0	0	0	0	0	0	0	0	0	0	0	0	0	0.6	0	0	0	0	0	0	0	0	0	0	0	0	0	0	0	0	0	0	0	0	0	0.0732	0	0	0	0	0	0	0	0	0	0	0	0	0	0	0	0	0	0	0	0	0	0	0	0	0.0538	0	0	0	0	0	0	0	0	0	0	0	0	0	0	0	0	0	0	0	0	0	0	0	0	0	0	0	0	0	0	0	0	0	0	0	0	0	0	0	0	0	0	0	0	0	0.0537	0	0	0	0.3301	0	0	0	0	0	0	0	0	0	0.0614	0	0	0	0	0	0	0	0	0.0641	0	0	0	0	0	0	0	0	0	0	0	0	0	0	0	0	0	0	0	0	0	0	0	0	0	0	0	0	0	0	0	0	0	0	0	0	0.0667	0	0	0	0	0	0	0	0	0	0	0	0	0	0	0	0	0	0	0	0	0	0	0	0	0	0	0	0	0	0	0	0	0	0	0	0	0	0	0	0	0	0	0	0	0	0	0	0	0	0	0	0	0	0	0	0	0	0	0	0	0	0	0	0	0	0	0	0	0	0	0	0	0	0	0	0	0	0	0	0	0.0766	0	0	0	0	0	0	0	0	0.0608	0.0581	0	0	0	0	0	0	0	0	0	0	0	0	0	0	0	0	0	0	0.1364	0	0	0	0	0	0	0	0.0575	0	0	0	0	0	0	0	0	0	0	0	0	0	0	0	0	0	0	0	0	0	0	0	0	0	0	0	0	0	0	0	0	0	0	0	0	0	0	0	0	0	0	0	0	0	0	0.0556	0.1534	0	0	0	0	0	0	0	0	0	0	0	0	0	0	0	0	0	0	0	0	0	0	0	0	0	0	0	0	0	0	0	0	0	0	0	0	0	0	0	0	0	0	0	0	0	0	0	0	0	0	0	0	0	0	0	0	0	0	0	0	0	0	0	0	0	0	0	0	0	0	0	0	0	0	0	0	0	0	0	0.0938	0	0	0	0	0	0	0	0	0	0	0	0	0	0	0	0	0	0.1262	0.1219	0	0	0	0	0	0	0	0	0	0	0	0	0	0.0833	0	0	0	0	0	0.0891	0	0	0	0	0	0.2506	0	0	0	0	0	0	0	0	0	0	0	0.1854	0	0	0	0	0.2917	0	0.0968	0	0	0	0	0	0	0	0	0	0	0	0	0	0	0	0	0	0	0	0	0	0	0	0	0	0	0	0	0	0	0	0	0	0	0	0	0	0.1444	0.0549	0	0	0	0	0	0	0	0	0	0	0	0	0	0	0	0	0	0	0	0	0	0	0	0	0	0	0	0	0	0	0	0	0	0	0	0	0	0	0	0	0	0	0	0	0	0	0	0	0	0	0	0	0	0	0	0	0	0	0	0	0	0	0	0	0	0	0	0	0	0.0745	0	0	0	0	0.0511	0	0	0	0	0	0	0	0	0	0	0	0	0	0	0	0	0	0	0	0	0	0.8	0	0	0	0	0	0	0	0	0.6036	0	0	0	0	0	0	0	0	0	0	0	0	0	0	0	0	0	0	0	0	0	0	0	0	0	0	0	0	0	0	0	0	0	0	0	0	0	0	0	0	0	0	0	0	0	0	0	0	0	0	0	0	0	0	0	0	0	0	0	0	0	0	0	0	0	0	0	0.2807	0.101	0.122	0	0	0	0	0	0	0	0	0	0	0	0	0	0	0	0	0	0	0	0	0.1321	0	0	0.1429	0	0	0	0	0	0	0	0	0	0	0.0994	0.0592	0	0	0	0	0	0	0	0	0	0	0	0	0	0	0	0	0	0	0	0	0	0	0	0	0	0	0	0	0	0	0	0	0	0	0	0	0	0	0	0	0	0	0	0	0	0	0	0.0716	0	0	0	0	0	0	0	0	0	0	0.0847	0.0862	0	0	0	0	0	0	0.0702	0	0	0	0	0	0	0	0	0	0	0	0	0	0	0	0	0	0	0	0	0	0	0	0	0	0	0	0	0	0	0	0	0	0	0	0	0	0	0	0	0	0	0	0	0	0	0	0	0	0	0	0	0	0	0	0	0	0	0	0	0	0	0	0	0	0	0	0	0	0	0	0	0	0	0	0	0	0	0	0	0	0	0	0	0	0	0	0	0	0	0	0	0	0	0	0	0	0	0	0	0	0	0	0	0	0	0	0	0	0	0	0	0	0.1898	0	0	0	0	0	0	0	0	0	0	0	0	0	0	0	0	0	0	0	0	0	0	0	0	0	0	0	0	0	0	0	0	0	0	0	0	0	0	0	0	0	0	0	0	0	0	0	0	0	0	0	0	0	0	0	0	0	0	0	0	0	0	0	0	0	0	0	0.1449	0.1241	0	0	0	0	0	0	0	0	0	0	0	0	0	0	0	0	0	0	0	0	0	0	0	0	0	0	0	0.0798	0	0	0	0	0	0	0.125	0	0	0	0	0.0562	0	0	0	0	0	0	0	0	0	0	0.4253	0	0	0	0	0	0	0	0	0	0	0	0	0	0	0	0	0	0	0	0	0	0	0	0.35	0	0	0	0	0	0	0	0	0	0	0	0	0	0	0	0	0	0	0	0	0	0	0	0	0	0	0	0	0	0	0	0	0	0	0.1556	0	0	0	0	0	0	0	0	0	0	0	0	0	0	0	0	0	0	0	0.1	0	0	0	0	0	0	0	0	0	0	0	0	0	0	0	0	0	0	0	0	0	0	0.0802	0.0914	0	0	0	0	0	0	0	0	0	0	0	0	0	0.1429	0	0	0	0	0	0	0	0	0	0.1406	0	0	0	0	0	0	0	0	0.1111	0.1852	0	0	0	0	0	0.0676	0	0.1048	0	0.0818	0.0612	0.1818	0	0	0	0	0	0	0	0	0	0	0	0	0	0	0	0	0.087	0	0	0	0	0	0	0	0	0	0	0	0	1	32.5951838	18.39	23.3	F	1	PES	Yes	-11.44636957	1	0	2	69	0
437	0	0	0	0	0	0.0597	0	0	0	0	0	0	0	0	0	0	0	0	0	0	0	0	0	0	0	0	0	0	0	0	0	0	0	0	0	0	0	0	0	0	0	0	0	0	0	0	0	0	0	0	0	0	0	0	0	0	0	0	0	0	0	0	0	0	0	0	0	0	0	0	0	0	0.0824	0	0	0	0	0	0	0	0	0	0	0	0	0	0	0	0	0	0	0	0	0	0	0	0	0	0	0	0	0	0	0	0	0	0	0	0	0	0	0	0	0	0	0	0	0	0	0	0	0	0	0	0	0	0	0	0	0	0.1053	0	0	0	0	0	0	0	0	0	0	0	0	0	0	0	0	0	0	0	0	0	0	0	0	0	0	0	0.9596	0	0	0	0.113	0	0	0	0	0	0	0	0	0	0	0	0	0	0	0	0	0	0	0	0	0	0	0	0.0909	0	0	0	0	0	0	0	0	0	0	0	0.082	0	0	0	0.0791	0.0552	0	0	0	0.7368	0	0	0	0	0	0	0	0	0	0	0.7222	0	0.0722	0	0.0909	0	0	0	0	0	0	0	0	0	0	0	0	0	0	0	0	0	0	0	0	0	0	0	0	0	0	0	0	0	0	0	0	0	0	0	0	0	0	0	0	0	0	0	0	0	0	0	0	0	0	0.0988	0	0	0	0	0	0	0	0	0	0	0	0	0	0	0	0	0	0	0	0	0	0.1299	0	0	0	0	0	0	0	0	0	0	0	0	0	0	0	0	0	0	0	0	0	0	0	0	0	0	0	0	0.1928	0.2174	0	0	0	0.0549	0	0	0	0.1546	0	0	0	0	0	0	0	0	0	0	0	0	0	0	0	0	0	0	0	0	0	0	0.967	0.9556	0	0	0	0	0	0	0	0	0	0	0	0	0	0	0.0789	0	0	0	0	0	0	0	0	0	0	0	0	0	0	0	0	0	0	0	0	0	0	0	0	0	0	0	0	0	0	0	0	0	0	0	0	0	0	0	0	0	0	0	0	0	0	0	0	0	0	0	0	0	0	0	0	0	0	0	0	0	0	0	0	0	0	0	0	0	0	0	0	0	0	0	0	0	0	0	0	0.5725	0	0	0	0	0	0	0.0511	0.0509	0	0.0543	0	0	0	0	0	0	0	0	0	0	0	0	0	0	0	0	0	0	0	0	0	0.0623	0	0	0.0897	0	0	0	0	0	0	0	0	0	0	0	0.2	0	0	0	0	0	0	0	0	0	0	0	0	0	0	0	0	0	0	0	0	0	0	0	0	0	0.0805	0	0	0	0.0538	0	0	0	0	0	0	0	0	0	0.0514	0	0	0.2586	0	0	0	0	0	0	0	0	0	0	0	0	0	0	0.0854	0	0	0	0	0	0	0	0	0	0	0	0	0	0.169	0	0	0	0	0	0	0	0	0	0	0	0	0	0	0	0	0	0	0	0	0	0	0	0	0	0	0	0.1946	0.2378	0	0	0	0	0	0	0	0	0	0	0	0	0	0	0	0	0	0	0	0	0	0	0	0	0	0	0	0	0	0	0	0	0	0	0	0	0	0	0	0	0	0.1541	0.0593	0	0	0	0	0	0.0909	0	0	0	0	0	0	0	0	0	0	0	0	0	0	0	0	0	0	0	0	0	0	0	0	0	0	0	0	0	0	0	0	0	0	0	0	0	0	0	0	0	0	0	0	0	0	0	0	0	0	0	0	0	0	0	0	0.575	0.582	0	0	0	0	0	0	0	0	0	0	0	0	0.1818	0	0	0	0	0	0	0	0	0	0	0	0	0	0	0	0	0	0	0	0	0	0	0	0	0	0	0	0	0	0	0	0	0	0	0	0	0	0	0	0	0	0	0	0	0	0	0	0	0	0	0	0	0	0	0	0	0	0	0	0	0	0	0	0	0	0	0	0	0.064	0.1111	0	0	0	0	0	0.2	0	0	0	0	0	0	0	0	0	0	0	0	0	0	0	0	0	0	0	0	0	0	0	0	0	0	0	0	0	0	0	0	0	0	0.11	0	0.9333	0	0	0	0	0	0	0	0	0	0	0	0	0	0	0	0	0	0	0	0	0	0	0	0	0.0693	0.1757	0	0	0	0	0	0	0.9412	0	0	0	0	0	0	0	0	0	0	0	0	0	0	0	0	0	0	0	0	0	0	0	0	0	0	0	0	0	0	0	0	0	0	0	0	0	0	0	0	0	0	0	0	0	0	0	0	0	0	0	0	0	0	0	0	0	0	0	0	0	0	0	0	0	0	0	0	0	0	0	0	0	0	0	0	0	0	0	0	0	0	0	0	0	0	0	0	0	0	0	0	0	0	0	0	0	0	0	0	0.9934	0	0	0	0	0	0	0	0	0	0	0	0	0	0	0	0	0	0	0	0	0	0	0	0	0	0	0	0	0	0	0	0	0	0	0	0	0	0	0	0	0	0	0	0	0	0	0	0	0.0728	0	0	0	0	0	0	0	0	0	0.0776	0	0	0	0	0	0	0	0	0	0	0	0	0	0	0	0	0	0	0	0	0	0	0	0	0	0.0875	0	0	0	0	0	0	0	0	0.1455	0	0	0	0	0	0	0	0	0.2454	0	0	0	0	0	0	0	0	0	0	0	0	0	0	0	0	0	0	0	0	0	0	0	0	0	0.125	0.1356	0	0	0	0	0	0	0	0	0	0	0	0	0	0	0	0	0	0	0	0	0	0	0	0	0	0	0	0	0	0	0	0	0	0	0	0	0	0	0	0	0	0	0	0	0	0	0	0	0	0	0	0	0	0	0	0	0	0	0	0	0	0	0	0	0	0	0	0	0	0	0	0	0	0	0	0	0	0	0	0	0	0	0	0	0	0	0	0	0	0	0	0	0	0	0	0	0	0	0	0	0	0.1868	0.1827	0	0	0	0	0	0	0.0741	0	0	0	0.2162	0	0	0	0	0	0	0	0	0	0	0	0	0	0	0	0	0	0	0	0	0	0	0.1345	0	0	0	0	0	0	0	0	0	0	0	0	0	0	0	0	0	0	0	0	0	0	0.2016	0.1286	0	0	0	0	0	0	0	0	0	0	0	0	0	0	0	0	0	0	0	0	0	0	0	0	0	0	0	0	0	0	0	0	0	0	0	0	0	0	0	0	0	0	0	0	0	0	0	0	0	0	0	0	0	0	0	0	0	0.0921	0.1045	0	0	0	0	0.3393	0	0	0	0	0	0	0	0	0	0	0	0	0	0	0	0	0	0	0	0	0	0	0	0	0	0	0	0	0	0	0.303	0	0	0	0	0	0	0	0	0	0	0	0	0	0	0	0	0	0	0.75	0.0535	0.0505	0	0	0	0	0	0	0	0	0	0	0	0	0	0	0	0	0	0	0	0	0	0	0	0	0	0	0	0	0	0	0	0	0	0	0	0	0	0	0	0	0	0	0	0.0722	0	0	0	0	0	0	0	0	0	0	0	0	0	0	0	0	0	0	0	0	0	0	0	0	0.0899	0	0	0	0	0	0	0	0	0	0	0	0	0	0	0	0	0	0	0	0	0.3913	0.4091	0.3913	0	0	0	0	0	0	0	0	0	0	0	0	0	0	0.0578	0	0	0	0	0	0	0	0	0	0	0	0	0	0	0	0	0	0	0	0	0	0	0	0	0	0	0	0	0	0	0	0	0	0	0	0	0	0.0894	0	0	0	0	0	0.6667	0.6	0	0	0	0	0	0	0	0	0	0	0	0	0	0	0	0	0	0	0	0	0	0	0	0	0	0	0	0	0	0	0	0	0	0	0	0	0	0	0	0	0	0	0	0	0	0.1892	0	0	0	0	0	0	0	0	0	0	0	0	0	0	0	0	0	0	0	0	0	0	0	0	0	0	0	0	0	0	0	0	0	0	0	0	0	0	0	0	0	0	0	0	0	0	0	0	0	0	0	0	0	0	0	0	0	0	0	0	0	0	0	0	0	0	0	0	0	0	0	0	0	0	0	0	0	0	0	0	0	0	0	0	0	0	0	0	0	0	0	0	0	0	0	0	0	0	0	0	0	0	0	0	0	0	0	0	0	0	0	0	0	0	0	0	0	0	0	0	0	0	0	0	0	0	0	0	0	0	0	0	0	0	0	0	0	0	0	0	0	0	0	0	0	0	0	0	0	0	0	0	0	0	0.1053	0	0	0	0	0	0	0	0	0	0.0522	0	0	0	0	0	0	0	0	0	0	0	0	0	0	0	0	0	0	0	0	0	0	0	0.1525	0	0	0	0	0	0	0	0	0	0	0	0	0	0	0	0	0	0	0	0	0	0	0	0	0	0	0	0	0	0	0	0	0	0	0	0	0	0	0	0	0	0	0	0	0.1915	0	0.3455	0.5	0	0	0	0	0	0	0	0	0	0	0	0.1254	0.0971	0	0	0	0	0	0	0	0	0	0	0	0	0	0	0	0	0	0	0	0	0	0	0	0	0	0	0	0	0	0	0	0	0	0	0	0	0	0	0	0	0	0	0	0	0	0	0	0.7716	0	0.3455	0.0826	0	0	0	0	0	0	0.0839	0	0	0	0	0	0	0	0	0	0	0	0	0	0	0	0	0	0	0	0	0	0	0	0	0	0.1245	0	0	0	0	0	0	0	0	0	0	0	0	0	0	0	0	0	0	0	0	0	0	0	0	0	0	0	0	0	0	0	0	0	0	0	0	0	0	0	0	0	0	0	0	0	0	0	0	0	0	0.2267	0	0	0	0	0	0	0	0	0	0	0	0	0	0	0	0	0	0	0	0	0	0	0	0	0	0	0	0	0	0	0	0	0	0	0	0	0	0	0	0	0	0	0	0	0	0	0	0	0	0	0	0	0	0	0	0	0	0	0	0	0	0	0	0	0.9897	0	0	0	0	0	0	0	0	0	0	0	0.0653	0.0524	0	0	0	0	0	0	0	0	0	0	0.1702	0	0.1169	0.1429	0	0	0	0	0	0	0	0	0	0	0	0	0	0	0	0	0	0	0	0	0	0	0	0.1212	0	0	0	0	0	0	0	0	0	0	0	0	0	0	0	0	0	0	0	0	0	0	0	0	0	0	0	0	0	0	0	0	0	0	0	0	0	0	0	0	0	0	0	0	0	0	0	0	0	0	0	0	0	0	0	0	0	0	0	0	0	0	0	0	0	0	0	0	0	0	0	0	0	0	0	0	0	0	0.1837	0	0	0	0	0	0	0	0	0	0	0	0	0	0	0	0	0	0	0	0	0	0	0	0	0	0	0	0	0	0	0.0847	0	0.2432	0	0	0	0	0	0	0	0	0	0	0	0	0	0	0	0	0	0	0	0	0	0	0	0	0	0	0.0687	0	0	0	0	0	0	0	0	0	0	0	0	0	0	0	0	0	0	0.2364	0.2442	0.2205	0	0	0	0	0	0	0	0	0	0	0	0	0	0	0	0	0	0	0	0	0	0	0	0	0	0	0	0	0	0.2667	0.2857	0.7523	0.7168	0	0.7632	0	0.7748	0	0	0	0.0511	0.7834	0.2162	0	0.1258	0	0.2384	0.2611	0.2267	0	0.3373	0.5282	0.3404	0.7612	0.0625	0	0.3701	0.7031	0.6935	0	0	0	0	0	0	0	0.0526	0.0798	0	0	0.1111	0	0	0.6159	0.5648	0	0	0	0	0.442	0.1901	0.2745	0.3404	0.1216	0	0	0.1015	0	0	0	0.14	0	0	0	0	0	0	0	0	0	0	0	0	0	0	0	0	0	0	0	0	0	0	0	0	0	0	0	0	0	0	0	0	0	0	0	0.7045	0.7191	0	0.3269	0.3301	0.3627	0.2941	0.2581	0	0.1675	0.2632	0.25	0.2448	0	0	0	0	0	0	0.0541	0.0523	0	0.0987	0	0.1364	0.1339	0	0	0	0	0	0	0	0	0	0	0	0	0	0	0	0	0	0	0	0	0	0	0	0	0.1094	0.5	0	0	0	0	0	0	0	0	0	0	0	0	0	0	0	0	0	0	0	0	0	0	0	0	0	0	0	0	0	0	0	0	0	0	0	0	0	0	0	0	0.2805	0	0	0	0	0	0	0	0	0	0	0	0	0	0	0	0	0	0	0	0	0	0	0	0	0	0	0	0	0	0	0	0	0	0	0	0	0	0.1157	0.1417	0	0	0	0	0	0	0	0	0	0	0	0	0	0	0	0	0	0	0	0	0	0	0	0	0	0	0	0.1494	0	0	0	0	0	0.0695	0.0526	0	0	0	0	0	0	0	0	0	0	0	0	0	0.1071	0	0	0	0	0	0.1084	0	0	0	0	0	0	0	0	0.4545	0	0	0	0	0	0	0	0	0	0	0	0	0	0	0	0	0	0	0	0	0	0	0	0	0	0	0	0	0	0	0	0	0	0	0	0	0	0	0	0	0	0	0	0	0	0	0	0	0	0	0	0	0	0	0	0	0	0	0	0	0	0	0	0	0	0	0	0	0	0	0	0	0	0	0	0	0	0	0	0	0	0	0	0	0	0	0	0	0	0.3529	0	0	0	0	0	0	0	0	0	0	0	0	0	0	0	0	0	0	0	0	0	0	0	0	0	0	0	0	0	0	0	0	0	0	0	0	0	0	0	0.0932	0	0.0545	0	0	0	0	0	0	0	0	0	0	0	0	0	0	0.1731	0	0	0	0	0	0	0	0	0	0	0	0	0	0	0	0	0	0.0517	0	0.3111	0	0	0	0	0	0	0	0	0	0	0	0	0	0	0	0	0	0	0	0	0	0	0	0	0	0	0	0	0	0	0	0	0	0	0.2	0.2308	0	0	0	0	0	0	0	0	0	0	0	0	0	0	0	0	0	0	0	0	0	0	0	0	0	0	0	0	0	0	0	0	0	0	0	0	0	0	0	0	0	0	0	0	0	0	0.1713	0	0	0	0	0	0	0	0	0	0	0	0	0	0	0	0	0	0	0	0	0	0	0	0	0.2703	0	0	0	0	0	0	0	0	0	0	0	0	0	0	0	0	0	0	0	0	0	0	0	0	0	0	0	0	0	0	0	0	0	0	0	0	0	0	0	0	0	0	0	0	0	0	0	0	0	0	0	0	0	0	0	0	0	0	0	0	0	0	0	0	0	0	0	0	0	0	0	0	0	0	0	0	0	0	0	0	0	0	0	0	0	0	0	0	0	0	0	0	0	0	0	0	0	0	0	0	0	0	0	0	0	0	0	0	0	0	0	0	0	0	0	0	0	0	0	0	0	0	0	0	0	0	0	0	0	0	0	0	0	0	0	0	0	0	0	0	0	0	0	0	0	0	0	0	0	0	0	0	0	0	0	0	0	0	0	0	0	0	0	0	0	0	0	0	0	0	0	0	0	0	0	0	0	0	0	0	0	0	0	0	0	0	0	0	0	0	0	0	0	0	0	0	0	0	0	0	0	0	0	0	0	0	0	0	0	0	0	0	0	0	0	0	0	0	0	0	0	0	0	0	0	0	0	0	0	0	0	0	0	0	0.0512	0	0	0	0	0	0	0	0	0	0	0	0	0	0	0	0	0	0	0.115	0	0	0	0	0	0	0	0	0	0	0	0	0	0	0	0	0	0	0	0	0	0	0	0	0	0	0	0	0	0	0	0	0	0	0	0	0	0	0	0	0	0	0.05	0	0	0	0	0	0	0.1528	0	0	0	0	0	0	0	0	0	0	0.4026	0	0	0	0	0.375	0	0	0	0	0	0	0	0	0	0	0	0	0	0	0	0	0	0	0	0	0	0	0	0	0	0	0	0	0	0	0	0	0	0	0	0	0	0	0	0	0	0	0	0	0	0	0	0	0	0	0	0	0	0	0	0	0	0	0.0546	0	0	0	0	0	0	0	0	0	0	0	0	0	0	0	0	0	0	0	0	0	0	0	0	0	0	0	0	0.274	0	0	0	0	0	0	0	0	0	0	0	0	0	0	0	0	0	0	0	0	0	0	0	0	0	0	0	0	0	0	0	0	0	0	0	0	0	0	0	0	0.1505	0	0	0	0	0	0	0	0	0	0	0	0	0	0	0	0	0	0	0	0	0	0	0	0	0	0.0634	0	0	0	0	0	0	0	0	0	0	0	0	0	0	0	0	0	0	0	0	0	0	0	0	0	0	0	0	0	0	0	0	0	0	0	0	0	0	0	0	0	0	0	0	0	0.0537	0	0	0.3067	0	0	0	0	0	0	0	0.0851	0.092	0.0769	0	0	0	0	0	0	0	0	0.0663	0	0	0	0	0	0	0	0	0	0	0	0	0	0	0	0	0	0	0	0	0	0	0	0	0	0	0	0	0	0	0	0	0	0	0.0943	0.0862	0.1111	0	0	0	0	0	0	0	0	0	0	0	0	0	0	0	0	0	0	0	0	0	0	0	0	0	0	0.056	0	0	0	0	0.0585	0	0	0	0	0	0	0	0	0	0	0	0	0	0	0	0	0	0.6364	0	0	0	0	0	0	0	0	0	0	0	0	0	0	0	0	0	0	0	0	0	0	0	0	0	0	0	0	0	0.072	0	0	0	0	0	0	0	0	0	0.0542	0.0669	0	0	0	0	0	0	0	0	0	0	0	0	0	0	0	0	0	0	0.0909	0	0	0	0	0	0	0	0	0	0	0	0	0	0	0	0	0	0	0	0	0	0	0	0	0	0	0	0	0	0	0	0	0	0	0	0	0	0	0	0	0	0	0	0	0	0	0	0	0	0	0	0	0	0	0	0.1837	0	0	0	0	0	0	0	0	0	0	0	0	0	0	0	0	0	0	0	0	0	0	0	0	0	0	0	0	0	0	0	0	0	0	0	0	0	0	0	0	0	0	0.2059	0	0	0	0	0	0	0	0	0	0	0	0	0	0	0	0	0	0	0	0	0	0	0	0	0	0	0	0	0	0	0	0	0	0	0	0	0.0667	0	0	0	0	0	0	0	0	0	0	0	0	0	0	0	0	0	0.1449	0.1771	0	0	0	0	0	0	0	0	0	0	0	0	0	0.1226	0	0	0	0	0	0.125	0	0.0658	0	0	0	0.2368	0	0	0	0	0	0	0	0	0	0	0	0.2048	0	0	0	0	0.3571	0	0	0	0	0	0	0	0	0	0	0	0	0	0	0	0	0	0	0	0	0	0	0	0	0	0	0	0	0.0533	0	0	0	0	0	0	0	0	0	0	0.1612	0	0	0	0	0	0	0	0.0544	0	0	0	0	0	0	0	0	0	0	0	0	0	0	0	0	0	0	0	0	0	0	0	0	0	0	0	0	0	0	0	0	0	0	0	0	0	0	0	0	0	0	0	0	0	0	0	0	0	0	0	0	0	0.0744	0	0	0	0	0	0	0	0	0	0	0	0	0	0.0559	0	0	0	0	0	0	0	0	0	0	0	0	0	0	0	0	0	0	0	0	0	0.8333	0	0	0	0	0	0	0	0	0.6709	0	0	0	0	0	0	0	0	0	0	0	0	0	0	0	0	0	0	0	0	0	0	0	0	0	0	0	0	0	0	0	0	0	0	0	0	0	0	0	0	0	0	0	0	0	0	0	0	0	0	0	0	0	0	0	0	0	0	0	0	0	0	0	0	0	0	0	0.3689	0.1097	0.1241	0	0	0	0	0.2059	0	0	0	0	0	0	0	0	0	0	0	0	0	0	0	0	0	0	0	0	0	0	0	0	0	0	0	0.0608	0	0.075	0	0	0	0	0	0	0	0	0	0	0	0	0	0	0	0	0	0	0	0	0	0	0	0	0	0	0	0	0	0	0	0	0	0	0	0	0	0	0	0	0	0	0	0.181	0	0	0	0	0.0727	0	0	0	0	0	0	0	0	0	0	0.1193	0.1125	0	0	0	0	0	0	0.0629	0.0634	0	0	0	0	0	0	0	0	0	0	0	0	0	0	0	0	0	0	0	0	0	0	0	0	0	0	0	0	0	0	0	0	0	0	0	0	0	0	0	0	0	0	0	0	0	0	0	0	0	0	0	0	0	0	0	0	0	0	0	0	0	0	0	0	0	0	0	0	0	0	0	0	0	0	0	0	0	0	0	0	0	0	0	0	0	0	0	0	0	0	0	0	0	0	0	0	0	0	0	0	0	0	0	0	0	0	0	0	0	0	0	0	0	0	0	0	0	0	0	0	0	0	0	0	0	0	0	0	0	0	0	0	0	0	0	0	0	0	0	0	0	0	0	0	0	0	0	0	0	0	0	0	0	0	0	0	0	0	0	0	0	0	0	0	0	0	0	0	0	0	0	0	0	0	0	0	0	0	0	0	0.1223	0.1379	0	0	0	0	0	0	0	0	0	0	0	0	0	0	0	0	0	0	0	0	0	0	0	0	0	0	0	0	0	0	0	0	0	0	0.1832	0	0	0	0	0.1111	0	0	0	0	0	0	0	0	0	0	0.5238	0	0	0	0	0	0	0.1094	0	0	0	0.0732	0	0	0	0	0	0	0	0	0	0	0	0	0	0	0	0	0	0	0	0	0	0.0514	0	0	0	0	0	0	0	0	0	0	0	0	0	0	0	0	0	0	0	0	0	0	0	0	0	0	0	0	0	0	0	0	0	0	0	0	0	0	0	0	0	0	0	0	0	0.0891	0	0	0	0	0	0	0	0	0	0	0	0	0	0	0	0	0	0	0	0	0	0	0	0	0	0	0	0	0	0	0	0	0	0	0	0	0	0.2826	0.2075	0	0	0	0	0	0	0	0	0	0	0	0	0	0	0	0	0	0	0.1084	0	0	0	0	0	0	0	0.0818	0	0	0.0615	0.1795	0	0	0	0	0	0	0	0	0	0	0	0	0	0	0	0	0.0857	0	0	0	0	0.0678	0	0	0	0	0	0	0	2	37.0239038	19.14	20.5	F	1	PES	Yes	-4.27122963	0	0	2	54	0
438	0	0	0	0	0	0	0	0	0	0	0	0	0	0	0	0	0	0	0	0	0	0	0	0	0	0	0	0	0	0	0	0	0	0	0	0	0	0	0	0	0	0	0	0	0	0	0	0	0	0	0	0	0	0	0	0	0	0	0	0	0	0	0	0	0	0	0	0	0	0	0	0	0	0	0	0	0	0	0	0	0	0	0	0	0	0	0	0	0	0	0	0	0	0	0	0	0	0	0	0	0	0	0	0	0	0	0	0	0	0	0	0	0	0	0	0	0	0	0	0	0	0	0	0	0	0	0	0	0	0	0	0	0	0	0	0	0	0	0	0	0	0	0	0	0	0	0	0	0	0	0	0	0	0	0	0	0	0	0.989	0	0	0	0.0986	0	0	0	0	0	0	0	0	0	0	0	0	0	0	0	0	0	0	0	0	0	0	0	0	0	0	0	0	0	0	0	0	0	0	0	0	0	0	0	0	0	0	0	0	0.6667	0	0	0	0	0	0	0	0	0	0	0	0	0	0	0	0	0	0	0	0	0	0	0	0	0	0	0	0	0	0	0	0	0	0	0	0	0	0	0	0	0	0	0	0	0	0	0	0	0	0	0	0	0	0	0	0	0	0	0	0	0	0	0	0	0	0	0	0	0	0	0	0	0	0	0	0	0	0	0	0	0	0	0	0	0	0	0	0	0	0	0	0	0	0	0	0	0	0	0	0	0	0	0	0	0	0	0	0	0.1239	0	0	0	0	0	0	0	0	0	0	0	0	0	0	0	0	0.1832	0	0	0	0	0	0	0	0	0	0	0	0	0	0	0	0	0.4211	0	0	0	0	0	0.9268	0.9111	0	0	0	0	0	0	0	0	0	0	0	0	0	0	0	0	0	0	0	0	0	0	0	0	0	0	0	0	0	0	0	0	0	0	0	0	0	0	0	0	0	0	0	0	0	0	0	0	0	0	0	0	0	0	0	0	0	0	0	0	0	0	0	0	0	0	0	0	0	0	0	0	0	0	0	0	0	0	0	0	0	0	0	0	0	0	0	0	0	0	0	0	0	0	0	0.969	0	0	0	0	0	0	0	0	0	0	0	0	0	0	0	0	0	0	0	0	0	0	0	0	0	0	0	0	0	0	0	0	0	0	0.0755	0	0	0	0	0	0	0	0	0	0	0	0.3684	0	0	0	0	0	0	0	0	0	0	0	0	0	0	0	0	0	0	0	0	0	0	0	0	0	0.0933	0	0	0	0	0	0	0	0	0	0	0	0	0	0	0	0	0	0	0	0	0	0	0	0	0	0	0	0	0	0	0	0	0	0	0	0	0	0	0	0	0	0	0	0	0	0	0	0	0	0	0	0	0	0	0	0	0	0	0	0	0	0	0	0	0	0	0	0	0	0	0.0769	0	0	0.1413	0.2	0	0	0	0	0	0	0	0	0	0	0	0	0	0	0	0	0	0	0	0	0	0	0	0	0	0	0	0	0	0	0	0	0	0	0	0	0	0	0	0	0	0.1288	0.0719	0	0	0	0	0	0	0	0	0	0	0	0	0	0	0	0	0	0	0	0	0	0	0	0	0	0	0	0	0	0	0	0	0	0	0	0	0	0	0	0	0	0	0	0	0	0	0	0	0	0	0	0	0	0	0	0	0	0	0	0	0	0	0.6739	0.6737	0	0	0	0	0	0	0	0	0	0	0	0	0.2381	0	0	0	0	0	0	0	0	0	0	0	0	0	0	0	0	0	0	0	0	0	0	0	0	0	0	0	0	0	0	0	0	0	0	0	0	0	0	0	0	0	0	0	0	0	0	0	0	0	0	0	0	0	0	0	0	0	0	0	0	0	0	0	0	0	0	0	0	0.0678	0	0	0	0	0	0	0	0	0	0	0	0	0	0	0	0	0	0	0	0	0	0	0	0	0	0	0	0	0	0	0	0	0	0	0	0	0	0	0	0	0	0	0	0	0	0	0	0	0	0	0	0	0	0	0	0	0	0	0	0	0	0	0	0	0	0	0	0	0	0	0	0	0	0	0	0	0	0	0	0	0	0	0	0	0	0	0	0	0	0	0	0	0	0	0	0	0	0	0	0	0	0	0	0	0	0	0	0	0	0	0	0	0	0	0	0	0	0	0	0	0	0	0	0	0	0.0588	0	0	0	0	0	0	0	0	0	0	0	0	0	0	0	0	0	0	0	0	0	0	0	0	0	0	0	0	0	0.0635	0	0	0	0	0	0	0	0	0	0	0	0	0	0	0	0	0	0	0	0	0	0.9802	0	0	0.0949	0	0	0	0	0	0	0	0	0	0	0	0	0	0	0	0	0	0	0	0	0	0	0	0	0	0	0	0	0	0	0	0	0	0	0	0	0	0	0	0	0	0	0	0	0	0	0.7753	0	0	0	0	0	0	0	0	0.0556	0	0	0	0	0	0	0	0	0	0	0	0	0	0	0	0	0	0	0	0	0	0	0	0	0	0	0	0	0	0	0	0	0	0	0	0	0	0	0	0	0	0	0	0.25	0	0	0	0	0	0	0	0	0	0	0	0	0	0	0	0	0	0	0	0	0	0	0	0	0	0	0	0	0	0	0	0	0	0	0	0	0	0	0	0	0	0	0	0	0	0	0	0	0	0	0	0	0	0	0	0	0	0	0	0	0	0	0	0	0	0	0	0	0	0	0	0	0	0	0	0	0	0	0	0	0	0	0	0	0	0	0	0	0	0	0	0	0	0	0	0	0	0	0	0	0	0	0	0	0	0	0	0	0	0	0	0	0	0	0	0	0	0	0	0	0	0	0	0	0	0	0	0	0.2	0.2121	0	0	0	0	0	0	0	0	0	0	0	0	0	0	0	0	0	0	0	0	0	0	0	0	0	0	0	0	0	0	0	0	0	0	0	0	0	0	0	0	0	0	0	0	0	0	0	0	0	0	0	0	0	0	0	0	0.1761	0.1481	0	0	0	0	0	0	0	0	0	0	0	0	0	0	0	0	0	0	0	0	0	0	0	0	0	0	0	0	0	0	0	0	0	0	0	0	0	0	0	0	0	0	0	0	0	0	0	0	0	0	0	0	0	0	0	0	0	0	0	0	0	0	0	0.3871	0	0	0	0	0	0	0	0	0	0	0	0	0	0	0	0	0	0	0	0	0	0	0	0	0	0	0	0	0	0	0.5625	0	0	0	0	0	0	0	0	0	0	0	0	0	0	0	0	0	0	0	0	0.0611	0	0	0	0	0	0	0	0	0	0	0	0	0	0	0	0	0	0	0	0	0	0	0	0	0	0	0	0	0	0	0	0	0	0	0	0	0	0	0	0	0	0	0	0	0	0	0	0	0	0	0	0	0.0636	0	0	0	0	0	0	0	0	0	0	0	0	0	0	0	0	0	0	0	0	0	0	0	0	0	0	0	0	0	0	0	0	0	0	0	0	0	0	0	0	0	0	0	0	0	0	0	0	0	0	0	0	0	0	0	0	0	0	0	0	0	0	0	0	0	0	0	0	0	0	0	0	0	0	0	0	0	0	0	0	0	0.9	0	0	0	0	0	0	0	0	0	0.1667	0	0	0	0	0	0	0	0	0	0	0	0	0	0	0	0	0	0	0	0	0	0	0	0	0	0	0	0	0	0	0	0	0	0	0	0	0	0	0	0	0	0	0	0	0	0	0	0	0	0	0	0	0	0	0	0	0	0	0	0	0	0	0	0	0	0	0	0	0	0	0	0	0	0	0	0	0	0	0	0	0	0	0	0	0	0	0	0	0	0	0	0	0	0	0	0	0	0	0	0	0	0	0	0	0	0	0	0	0	0	0	0	0	0	0	0	0	0	0	0	0	0	0	0	0	0	0	0	0	0	0	0	0	0	0	0	0	0	0	0	0	0	0	0	0	0	0	0	0	0	0	0	0	0	0	0	0	0	0	0	0	0	0	0	0	0	0	0	0	0	0	0	0	0	0	0	0	0	0	0	0	0	0	0	0	0	0	0	0	0	0	0	0	0	0	0	0	0	0	0	0	0	0	0	0	0	0	0	0	0	0	0	0	0	0	0	0	0	0	0	0	0	0	0	0	0	0	0	0	0	0	0	0	0	0	0	0	0	0	0	0	0	0	0.3158	0	0	0	0	0	0	0	0	0	0	0	0	0	0	0	0	0	0	0	0	0	0	0	0	0	0	0	0	0	0	0	0	0	0	0	0	0	0	0	0	0	0	0.2128	0	0	0.3214	0	0	0	0	0	0	0	0	0	0	0	0.1461	0.1264	0	0	0	0	0	0	0	0	0	0	0	0	0	0	0	0	0	0	0	0	0	0	0.0769	0	0	0	0	0	0	0	0	0	0	0	0	0	0	0	0	0	0	0	0	0	0	0	0	0	0	0.5161	0	0	0	0	0	0	0	0	0	0	0	0	0	0	0	0	0	0	0	0	0	0	0	0	0	0	0	0	0	0	0	0	0	0.0917	0	0	0	0	0	0	0	0	0	0	0	0	0	0	0	0	0	0	0	0	0	0	0	0	0	0	0	0	0	0	0	0	0	0	0	0	0	0	0	0	0	0	0	0	0	0	0	0	0	0	0	0	0	0	0	0	0	0	0	0	0	0	0	0	0	0	0	0	0	0	0	0	0	0	0	0	0	0	0	0	0	0	0	0	0	0	0	0	0	0	0	0	0	0	0	0.2593	0	0	0	0	0	0	0	0	0	0	0	0	0	0	0	0	0	0	0	0.9778	0	0	0	0	0	0	0	0	0	0	0	0	0	0	0	0	0	0	0	0	0	0	0	0	0	0.1974	0.098	0	0	0	0	0	0	0	0	0	0	0	0	0	0	0	0	0	0	0	0	0	0	0	0	0	0	0	0	0	0	0	0	0	0	0	0	0	0	0	0	0	0	0	0	0	0	0	0	0	0	0	0	0	0	0	0	0	0	0	0	0	0	0	0	0	0	0	0	0	0	0	0	0	0	0	0	0	0	0	0	0	0	0	0	0	0	0	0	0	0	0	0	0	0	0	0	0	0	0	0	0	0	0.2	0	0	0	0	0	0	0	0	0	0	0	0	0	0	0	0	0	0	0	0	0	0	0	0	0	0	0	0	0	0	0	0	0.3182	0	0	0	0	0	0	0	0	0	0	0	0	0	0	0	0	0	0	0	0	0	0	0	0	0	0	0.0543	0.05	0	0	0	0	0	0	0	0	0	0	0	0	0	0	0	0	0	0.2281	0.2342	0.2087	0	0	0	0	0	0	0	0	0	0	0	0	0	0	0	0	0	0	0	0	0	0	0	0	0	0	0	0	0	0	0	0.7742	0.7273	0	0.7576	0	0.871	0	0	0	0	0.8913	0.1905	0	0	0	0.2373	0.2381	0.2063	0	0.2593	0.5968	0.4222	0.7556	0	0	0.26	0.4706	0.5714	0	0	0	0	0	0	0	0	0	0	0	0	0	0	0.6218	0.5185	0	0	0	0.1067	0.4507	0.2267	0.339	0.3273	0	0	0	0.0825	0	0	0	0.0781	0	0	0	0	0	0	0	0	0	0	0	0	0	0	0	0	0	0	0	0	0	0	0	0	0	0	0	0	0	0	0	0	0	0	0	0.6053	0.6216	0	0.2887	0.2887	0.3176	0.2447	0.34	0	0.2188	0.4091	0.3971	0.3971	0	0	0	0.0604	0	0.0647	0.0634	0.0647	0	0.0873	0	0.0993	0.1006	0	0	0	0	0	0	0	0	0	0	0	0	0	0	0	0	0	0	0	0	0	0	0	0	0	0	0	0	0	0	0	0	0	0	0	0	0	0	0	0	0	0	0	0.1228	0	0	0	0	0	0	0	0	0	0	0	0	0	0	0	0	0	0	0	0	0	0	0.3152	0	0	0	0	0	0	0	0	0	0	0	0	0	0	0	0	0	0	0	0	0	0	0	0	0	0	0	0	0	0	0	0	0	0	0	0	0	0	0	0	0	0	0	0	0	0	0	0	0	0	0	0	0	0	0	0	0	0	0	0	0	0	0	0	0	0	0	0	0	0	0	0	0	0	0	0	0	0	0	0	0	0	0	0	0	0	0	0	0	0	0	0	0	0	0	0	0	0	0	0	0	0	0	0	0	0	0	0	0	0	0	0	0	0	0	0	0	0	0	0	0	0	0	0	0	0	0	0	0	0	0	0	0	0	0	0	0	0	0	0	0	0	0	0	0	0	0	0	0	0	0	0	0	0	0	0	0	0	0	0	0	0	0	0	0	0	0	0	0	0	0	0	0	0	0	0	0	0	0	0	0	0	0	0	0	0	0	0	0	0	0	0	0	0	0	0	0	0	0	0	0	0	0	0	0	0	0	0	0	0	0	0	0	0	0	0	0	0	0	0	0	0	0	0	0	0	0	0	0	0	0	0.1754	0.197	0	0.094	0	0	0	0	0	0	0	0	0	0	0	0	0	0	0	0	0	0	0	0	0	0	0	0	0	0	0	0	0	0	0	0	0.0727	0	0	0	0	0	0	0	0	0	0	0	0	0	0	0	0	0	0	0	0	0	0	0	0	0	0	0	0	0	0	0	0	0	0	0	0	0	0	0	0	0	0	0	0	0	0	0	0	0	0	0	0	0	0	0	0	0	0	0	0	0	0	0	0	0	0	0	0	0	0	0	0	0	0	0	0	0	0	0	0	0	0	0	0	0.2527	0	0	0	0	0	0	0	0	0	0	0	0	0	0	0	0	0	0	0	0	0	0	0	0	0	0	0	0	0	0	0	0	0	0	0	0	0	0	0	0	0	0	0	0	0	0	0	0	0	0	0	0	0	0	0	0	0	0	0	0	0	0	0	0	0	0	0	0	0	0	0	0	0	0	0	0	0	0	0	0	0	0	0	0	0	0	0	0	0	0	0	0	0	0	0	0	0	0	0	0	0	0	0	0	0	0	0	0	0	0	0	0	0	0	0	0	0	0	0	0	0	0	0	0	0	0	0	0	0	0	0	0	0	0	0	0	0	0	0	0	0	0	0	0	0	0	0	0	0	0	0	0	0	0	0	0	0	0	0	0	0	0	0	0	0	0	0	0	0	0	0	0	0	0	0	0	0	0	0	0	0	0	0	0	0	0	0	0	0	0	0	0	0	0	0	0	0	0	0	0	0	0	0	0	0	0	0	0	0	0	0	0	0	0	0	0	0	0	0	0	0	0	0	0	0	0	0	0	0	0	0	0	0	0	0	0	0	0	0	0	0	0	0	0	0	0	0	0	0	0	0	0	0	0	0	0	0	0	0	0	0	0	0	0	0	0	0	0	0	0	0	0	0	0.7429	0	0	0	0	0	0	0	0	0	0	0	0	0	0	0	0	0	0	0	0	0	0	0	0	0	0	0	0	0	0	0	0	0	0	0	0	0	0	0	0	0.0826	0	0	0	0	0	0	0	0	0	0	0	0	0	0	0	0	0	0	0	0	0	0	0	0	0.4688	0	0	0	0	0	0	0	0	0.085	0	0	0	0	0	0	0	0	0	0	0	0	0	0	0	0	0	0	0	0	0	0	0	0	0	0	0	0	0	0	0	0	0	0	0	0	0	0	0	0	0	0	0	0	0	0	0	0	0	0	0	0	0	0	0	0.066	0	0	0	0	0	0	0	0	0	0	0	0	0	0	0	0	0	0	0	0	0	0	0	0	0	0	0	0.3077	0	0	0	0	0	0	0	0	0	0	0	0	0	0	0	0	0	0	0.5455	0	0	0	0	0	0	0	0	0	0	0	0	0	0	0	0	0	0	0	0	0	0.1301	0	0	0	0	0	0	0	0	0	0	0	0	0	0	0	0	0	0	0	0	0	0	0	0	0	0	0	0	0	0	0	0	0	0	0	0	0	0	0	0	0	0	0	0	0	0	0	0	0	0	0	0	0	0	0	0	0	0	0	0	0	0	0	0	0	0	0	0	0	0	0	0	0	0	0.3515	0	0	0	0	0	0	0	0	0	0	0	0	0	0	0	0	0	0	0.0753	0	0	0	0	0	0	0	0	0	0	0	0	0	0	0	0	0	0	0	0	0	0	0	0	0	0	0	0	0	0.0502	0	0	0	0	0	0	0	0	0	0	0	0	0	0	0	0	0	0	0	0	0	0	0	0	0	0	0	0	0	0	0	0	0	0	0	0	0	0	0	0	0	0	0	0	0	0	0	0	0	0	0	0	0	0	0	0	0.7	0	0	0	0	0	0	0	0	0	0	0	0	0	0	0	0	0	0	0	0	0	0	0	0	0	0	0	0	0	0	0	0	0	0	0	0	0	0	0	0.0556	0.0635	0	0	0	0	0	0	0	0	0	0	0	0	0	0	0	0	0	0	0.0988	0	0	0	0	0	0	0	0	0	0	0	0	0	0	0	0	0	0.084	0	0	0	0	0	0	0	0	0	0	0	0	0	0	0	0	0	0	0	0	0	0	0	0	0	0	0	0	0	0	0	0	0	0	0	0	0	0	0	0	0	0	0	0	0	0	0	0	0	0	0	0	0	0	0	0	0	0	0	0	0	0	0	0	0	0	0	0	0	0	0	0	0	0	0	0	0	0	0	0.25	0	0	0	0	0	0	0	0	0	0	0	0	0	0	0	0	0	0	0	0	0	0	0	0	0	0	0	0	0	0	0	0	0	0	0	0	0	0	0	0	0	0	0	0	0	0	0	0	0	0	0	0	0	0	0	0.1739	0.1828	0	0	0	0	0	0	0	0	0	0	0	0	0	0	0	0	0	0	0	0	0	0	0	0	0	0.1743	0	0	0	0	0	0	0	0	0	0	0	0.1475	0	0	0	0	0	0	0	0	0	0	0	0	0	0	0	0	0	0	0	0	0	0	0	0	0	0	0	0	0	0	0	0	0	0	0	0	0	0	0	0	0	0	0	0	0.1485	0.0672	0	0	0	0	0	0	0	0	0	0	0	0	0	0	0	0	0	0	0	0	0	0	0	0	0	0	0	0	0	0	0	0	0	0	0	0	0	0	0	0	0	0	0	0	0	0	0	0	0	0	0	0	0	0	0	0	0	0	0	0	0	0	0	0	0	0	0	0	0	0	0	0	0	0	0.0506	0	0	0	0	0	0	0	0	0	0	0	0	0	0	0	0	0	0	0	0	0	0	0	0	0	0	0	0	0	0	0.5143	0	0	0	0	0	0	0	0	0	0	0	0	0	0	0	0	0	0	0	0	0	0	0	0	0	0	0	0	0	0	0	0	0	0	0	0	0	0	0	0	0	0	0	0	0	0	0	0	0	0	0	0	0	0	0	0	0	0	0	0	0	0	0	0	0	0	0	0.2571	0.0606	0.0813	0	0	0	0	0	0	0	0	0	0	0	0	0	0	0	0	0	0	0	0	0	0	0	0	0	0	0	0	0	0	0	0	0	0	0	0	0	0	0	0	0	0	0	0	0	0	0	0	0	0	0	0	0	0	0	0	0	0	0	0	0	0	0	0	0	0	0	0	0	0	0	0	0	0	0	0	0	0	0	0	0	0	0	0.1062	0	0	0	0	0	0	0	0	0	0	0	0	0	0	0	0	0	0	0	0	0	0	0	0	0	0	0	0	0	0	0	0	0	0	0	0	0	0	0	0	0	0	0	0	0	0	0	0	0	0	0	0	0	0	0	0	0	0	0	0	0	0	0	0	0	0	0	0	0	0	0	0	0	0	0	0	0	0	0	0	0	0	0	0	0	0	0	0	0	0	0	0	0	0	0	0	0	0	0	0	0	0	0	0	0	0	0	0	0	0	0	0	0	0	0	0	0	0	0	0	0	0	0	0	0	0	0	0	0	0	0	0	0	0	0	0	0	0	0	0	0	0	0	0	0	0	0	0	0	0	0	0	0	0	0	0	0	0	0	0	0	0	0	0	0	0	0	0	0	0	0	0	0	0	0	0	0	0	0	0	0	0	0	0	0	0	0	0	0	0	0	0	0	0	0	0	0	0	0	0	0	0	0	0	0	0	0	0	0	0	0	0	0	0	0	0	0	0	0	0	0	0	0	0	0	0	0	0	0	0	0	0	0	0	0	0	0	0	0	0	0	0	0	0	0	0	0	0	0	0	0	0	0.6207	0	0	0	0	0	0	0	0	0	0	0	0	0	0	0	0	0	0	0	0	0	0	0	0	0	0	0	0	0	0	0	0	0	0	0	0	0	0	0	0	0	0	0	0	0	0	0	0	0	0	0	0	0	0	0	0	0	0	0	0	0	0	0	0	0	0	0	0	0	0	0	0	0	0	0	0	0	0	0	0	0	0	0	0	0	0	0	0	0	0	0	0	0	0	0	0	0	0	0	0	0	0	0	0	0	0	0	0	0	0	0	0	0	0	0	0	0	0	0	0	0	0	0	0	0	0	0	0	0	0	0.093	0	0	0	0	0	0	0	0	0	0	0	0	0	0	0	0	0	0.1754	0	0	0	0	0	0	0	0	0	0	0	0	0	0	0	0	0	0	0	0	0	0	0	0	0	0	0	0	0	3	47.8489892	18.09	18.8	F	0	PES	Yes	-4.402461538	0	0	3	39	0
439	0	0	0	0	0	0	0.0705	0	0	0	0	0	0	0	0	0	0	0	0	0	0	0	0	0	0	0	0	0	0	0	0	0	0	0.0642	0	0	0	0	0	0	0	0	0	0	0	0	0	0	0	0	0	0	0	0.9955	0	0	0	0	0	0	0	0	0	0	0	0	0	0	0	0	0	0	0	0	0.5	1	0	0	0	0	0	0	0	0	0	0	0	0	0.0791	0.0894	0	0	0	0	1	0	0.9767	0.9556	0	0	0	0.9877	0	0	0	0	0	0	0.9949	0	0	1	0.9916	0	0	0	0	0	0	0	0.927	0	0.0686	0	1	1	0	0	0	0	0	0	0.9979	1	0.9898	0	0	0	0.9911	0	0	0	0	0.9972	0	0	0.2041	0	0	0	0.2034	0.2542	0.2069	0	0.9986	0	0	0	0	0	0	0	0	0	0	0	0	0	0	0	0	0	0	0	0	0	0	0	0	0	0	0	0	0	0	0	0	0	0	0.1446	0	0	0	0	0	0	0	0	0	0.9969	0	0	0	0	0	0	0	0	0	0	0	0	0.9989	0	0	0	0	0	0.7636	0.0536	0.0911	0	0.1758	0	0	0	0	0	0.994	0.999	0.988	0.375	0	0	0	0	0	0	0	0	0	0	0	0	0	0	0	0	0	0	0	0	0	0	0	0	1	0	0	0	0	0	0	0	0.9979	0.9977	0.9991	0.9979	0.9986	0.9951	0	0	0	0.1022	1	0	1	0	0	0	0	0	0	0.9974	0.9947	0.9764	0.9714	0.9848	0.9973	0	0	0	0	0	0	0	0	0	0	0	0	0.0722	0.1189	0	0	0	0	0.9886	0	0	0	0	0	0	0	0	0	0	0	0	0	0	0	0	0.0988	0.0582	0	0	0	0	0	0	0	0.1638	0	0	0.0962	0	0.0671	0	0	0	0.9972	0	0	0.9846	0	0	0	0	0.4769	0.2406	0	0	0	0	0.9356	0.9366	0	0	0	0	0	0	0	0	0	0	0	0	0	0	0	0	0	0	0	0	0	0	0	0	0	0	0	0	0	0	0	0	0	0	0	0	0.0691	0	0	0	0	0	0	0	0	0	0	0	0	0	0	0	0	0	0	0	0	0	0	0	0	0	0	0.0896	0	0	0	0	0	0	0	0	0	0	0	0	0	0	0	0	0.9994	0	0	0	0	0	0	0	0	0	0	0	0	0	0	0	0	0	0	0	0	0	0.0857	0.083	0.0644	0.0811	0	0	0.9919	0	0	0	0	0	0	0	0	0	0	0	0	0	0	0	0	0	0	0.1092	0	0	0	0	0	0	0	0	0	0	0	0	0	0	0	0	0	0.132	0	0	0	0	0	0	0	0	0.9894	0.3333	0	0	0	0	0	0	0	0	0	0	0	0	0.0663	0	0	0	0	0	0	0	0	0	0	0.0833	0.0762	0	0	0	0	0.0939	0	0	0	0	0	0	0	0	0	0	0	0	0	0	0.0522	0	0	0	0	0	0	0	0	0	0	0	0	0	0.1199	0	0.3529	0	0	0	0	0	0	0	0	0	0	0	0	0	1	0	0	0	0.0662	0	0	0.9958	0	0	0	0.1433	0	0.1478	0	0	0.99	0	0	0	0	0	0	0	0	0	0	0	0	0	0	0	0	0	0	0	0.9977	0	0	0	0	0	0	0	0	0.0756	0.9829	0.1711	0.9088	0	0	0	0	0	0	0.0861	0	0.0638	0	0	1	0	0	0	0	0	0	0	0	0	0	0	0	0	0	0	0	0	0	0.987	0	0	0	0	0	0	0	0	0	0	0	0	0	0	0.1026	0	0	0	0	0	0	0	0	0.0816	0	0	0	0	0	0	0	0	0	0	0	0	0	0	0	0.1324	0.125	0	0	0	0	0	0	0	0	0	0	0	0	0.1758	0	0	0	0	0	0	0	0	0	0	0	0	0	0	0	0.9978	0	0	0	0	0.1207	0	0	0	0	0	0	0	0	0	0.2	0	0	0.0513	0	0	0	0	0	0.0613	0	0	0	0	0	0	0	0.9979	0	0	0.4167	0	1	0	0	0.9655	0	0	0	0	0	0	0	0	0	0	0	0.2	0	0	0	0	0	0	0	0	0	0.9991	0	0	0	0	0	0	1	0.9933	0.9945	0	0.9974	1	0	1	0.9737	0.9976	0	0.3214	0	0.1209	0.3793	0	0	0	0	0	0	0.9936	0	0	0.1061	0	0.088	0	0.9435	0	0	0	0	0	0	0	0	0	0	0	0	0	0	0	0.0567	0	0	0	0	0	0.9913	0.4211	0.0841	0	0	0	0	0	0	0	0	0.3158	0	0.9556	0	0.0676	0	0	0	0	0	0.9926	0	0	1	0	0.5368	0	0.617	0.3507	0	0	0.365	0	0	0.3603	0.6324	0.3898	0.3456	0.406	0	0.5725	0.6154	0.6143	0.6197	0.3732	0	0.9677	0.977	0	0.7586	0.7569	0.7606	0.6937	0.9114	0.055	0	0	0	0	0	0	0	0.1102	0	0	0	0.9983	0	0	0	0	0	0	0	0	0	0	0	0	0	0	0	0	0	0.0918	0	0	0	0.086	0	0	0	0	0.9916	0	0	0	0	0	0	0	0	0	0	0	0	0	0	0	0	0	0	0.0559	0	0.1011	0	0	0.0524	0	0	0	0	0	0	0	0	0	0.0568	0	0	0	0	0	0	0	0	0	0	0	0	0	0	0	0	0	0	0	0	0	0.1067	0	0	0	0	0	0	0	0	0	0	0	0	0	0.1957	0	0	0	0	0	0	0.1443	0	0.1957	0.2143	0	0	0	0	0	1	0	0	0	0	0	0	0	0	0	0	0	0	0	0	0	0	0.0619	0	0.9979	1	0	0	0	0	0	0.2775	0	0.9845	0.987	0	0	0	0	0	0.317	0	0	0	0	0	0	0.1667	0	0	0.0633	0	0	0	0.1667	0	0	0	0	0	0	0	0	0	0	0	0	0.1839	1	0.987	0	0	0	0	0	0	0	0	0	0	0.99	0	0	0	0	0	0	0	0	0	0	0	0	0	0	0	0	0	0	0	0	0	0	0	0	0	0	0	0	0	0	0	0	0	0	0	0	0	0	0	0	1	0	1	1	0	0	0	0	0	0	0.9961	0	0	0	0	0	0	0	0.9974	0	0.9157	0	0.9853	0.9961	0	0	0	0	0.0638	0	0	0	0	0	0	0	0.0558	0.0876	0	0	0	0.075	0	0.2692	0	0	0	0	0.0748	0.0966	0	1	0	1	0	0	0	0	0	0	0.0536	0	0	0.9955	0	0	0	0	0	0	0	0	0	0	0	0	0.4118	0.1875	0	0	0	0	0.2745	0	0	0	0	0	0	0	0	0	0	0	0.0698	0	0	0	0	0	0	0	0	0	0	0	0	0	0	0	0	0	0	0	0	0	0	0	0	0	0	0	0	0	0	0	0.0528	0	0	0	0	0	0	0	0	0	0	0	0	0	0	0	0	0	0	0	0	0	0	0	0	0	0	0	0	0	0	0	0	0	0	0.0532	0	0	0	0.0518	0	0	0	0	0	0	0	0	0	0	0	0	0	0	0	0	0	0	0	0	0	1	0.9871	0.9953	0	0	0.9947	0	0	0	0.8	0	0	0.0726	0.0796	0.0893	0	0	1	0	0	0	0	0	0	1	0	1	0	0	0.9737	0	0	0	1	0	0	0	0	0	0	0	0	0	0.9957	0	0	0	0	0	0	0	0	0	0	1	0	0.0833	0	0	0	0	0	0	0	0	0	0	0.9946	0	0	0	0	0.9992	0	0	0.9943	0.996	0	0	0	0	0	0	0.99	0	0.9759	0	0	0	0	0	0.9976	0	0	0	0	0	0	0	0	0	0	0	0	0	0	0	0.9973	0	0	0	0	0.9695	0.9928	0	0	0	0	0	0	0	0	0	0	0.0598	0.0521	0.2717	0.2605	0.2632	0.0668	0	0	0	0	0	0	0.8824	0	0	0	0	0.998	0	0	0.1594	0	0	0	0	0	0.8873	0	0	0	0	0	0	0	0	0	0	0	0	0.5714	0	0	0	0.1016	0	0	0	0	0	0	0	0.9962	0	0	0	0	0	0.2213	0	0	0.0653	0	0	0	0	0	0	0	0	0	0	0	1	0.9975	0	0	0	0	0	0.9915	0	0	0	0	0	0	0	0	0	0	0	0	0	0	0	0	0	0	0	0	0	0	0	0.9933	0.9967	0	0	0	0	0	0.0748	0	0	0	0	0	0	0	0	0	0	0	0.1095	0	0.9912	0	0	0.0776	0	0	0.7845	0	0	0.6364	0	0	0.9091	1	1	1	1	1	1	0	0	0.9167	0	0	0.9	0	1	0.8	0.1111	0	0	0.4257	0	0	0	0	0	0	0	0	0	0	0	0	0	0	0	0.9987	0	0	0.986	0.9968	1	0	0	0	0	0	0	0	0	0	0	0	0	0	0.2364	0	0	0	0.6471	0	0	0.9027	0	0.26	0	0	0	0	0.0548	0	1	0.7857	0	0	0	0	0	0.9989	0	0	0	0	0	0	0	0.9901	0	0	0	0	0	0	0	0	0.9872	0	0	0	0	0	0	0	0	0	0	0	0	0	0	0	0	0	0	0	0	0	0	0	0	0	0	0	0	0	0	0.2097	0	0.23	0.23	0.1425	0	0	0	0.9937	0.0685	0	0	0	0	0.0525	0	0	0	0	0	0	0	0	0	0	0	0	0	0	0	0	0	0	0	0	1	0	0	0.0871	0.1463	0.1673	0	0	0	0	0	0	0	0	0	0	0	0	0	0	0	0	0	0	0	0	0	1	0	0	0	0	0	0.1299	1	0	0	0.5	0	0	0	0	0.9919	0.987	0	0.4	0	0	0.1643	0	0.2611	0.425	0	0	0	0	0	0	0	0	0	0	0	0	0	0	0	0	0	0	0	0	0	0	0	0	0	0	0.0917	0.0776	0	0.9673	0	0.9955	0	0.4668	1	0	0	0	0.9954	0	0	0	0	0	0	0	0	0	1	0	1	0	0	0	0.9965	0	0	0	0.9945	0	0	0.0551	0.0853	0	0	0	0	0	0	0	0	0	0	0.2237	0.2734	0.0777	0	0	0	0	0.1192	0.1205	0.4762	0	0.9978	0	1	0.9961	0	0	0	0.9727	0.1	0	0	0	0.0831	0	0	0	0	0	0	0	0	0	0	0	0	0	0	1	0.9459	0	0	0	0	0	0	0.9941	0.9931	0.9888	0.9943	0	0	1	0	1	0	1	1	1	0.9874	0.9926	0.9931	0.9933	0	0	0	0	0	0	0	0.9992	0	0	0	0.1378	0	0	0	0	0	0	0	0.4211	0	0.2683	0	0	0	0	0.5833	0	0	0	0	0	0	0	0	0	0	0	0	0	0	0	0	0	0	0	0	0	0	0	0	0	0	0	0	0	0	0	0	0	0.9949	0	0	0	0	0	0	0	0	0	0.0545	0	0	0	0	0	0	0	0	0	0	0	0	0	0	0	0	0	0	0	0	0	0	0.1162	0	0	0	0	0	0	0	0	0.1492	0.1079	0	0	0	0	0	0	0	0	0	0	0	0	0	0	0	0	0	0	0	0	0	0	0	0	0	0	0	0	0	0	0	0	0.0803	0	0	0	0	0	0	0	0	0	0	0	0	0	0.0766	0	0	0	0	0	0	0	0	0	0	0	0	0	1	0	0.1399	0.1346	0	0	0	0	0.0805	0.0941	0.0696	0.0642	0	0	0.9464	0	0.1429	0.0939	0	0	0	0	0	0	0	0	0	0	0	0	0	0	0.0513	0	0	0	0	1	0	0	0	0.194	0.1556	0	0	0	0	0.1026	0	0	0	0	0	0.1458	0	0	0	0	0	0	0	0	0	0.0569	0	0	0	0	0	0	0	0	0	0.1157	0	0	0	0	0	0	0	0	0	0	0	0	0	0.9867	0	0	0	0	0	0	1	0	0	0	0	0	0	0	0	0.0543	0	0	0	0	0	0	0	0	0	0	0	0	0.9848	0	0.0662	0	0	0.0778	0.0839	0.0795	0	0	0	0	0	0	0	0	0	0	0	0	0	0	0	0	0	0	0	0	0	0	0	0	0	0	0	0.5455	0.5455	0.1589	0	0.8503	0.8455	0	0.8512	0	0.854	0	0	0	0	0.7846	0.5665	0	0.5298	0	0.6036	0.5897	0.5446	0	0	0.2278	0.073	0.0819	0	0.0748	0	0	0	0	0	0	0	0	0	0	0	0	0	0	0	0	0	0	0.4792	0	0	0	0.0515	0.3316	0.1884	0.233	0.2591	0.1172	0.0563	0	0	0	0	0	0.1158	0	0.9963	0.9873	0	0.0966	0	0	0	0	0	0	0	0	0	0	0	0.1141	0.1816	0.1936	0.2336	0	0	0	0	0.1042	0.1028	0.0951	0.0856	0.0875	0	0.2303	0.2441	0.2628	0.7551	0.9925	0	0	0	0.4446	0.4334	0.4872	0.3762	0.068	0	0	0.0766	0.0581	0.0575	0	0	0	0	0	0	0	0	0	0.0761	0.0867	0.0571	0.0815	0.4545	0	0	0.7179	0.6562	0	0.5915	0.5441	0.9452	0.6	0.1211	0	0	0	0.1305	0.1276	0.1308	0.1421	0.1356	0.1366	0.1188	0.9903	0	0.1286	0.1319	0.4085	0	0.5578	0.5385	0.5051	0	0	0	0.1783	0	0	0	0	0	0	0	0	0	0.0741	0	0	0	0	0	0	0	0	0	0	0	0	0	0	0	0	0	0	0	0	0	0.9875	0	0	0	0	0	0	0	0	0	0.9921	0	0	0	0	0	0	0.1556	0	0	1	0	0.0661	0	0.9933	0	0	0	0	0	0	0	0	0	0	0.0581	0	0.9799	0	0.0994	0.1247	1	0	0	0	0	0	0.9375	0	0	0	0	0	0	1	0	0	0	0	0	0.6897	0.6452	0	0	1	0	0.1369	0.1048	0	0	0	0	0.9879	0	0	0	0	0	0	0	0	0	0	0	0	0	0.2727	0	0	0	0	0	0	0	0	0	0	0.9984	0	0	0	0	0	0	0.1121	0	1	0	0	0	0	0	0	0	0	0	0	0	0	0	0	0	0	0	0	0	0	0	0	0	0	0	0	0	0	0	0	0	0	0	0	0	0	0	0	0	0	0	0	0	0	0	0	0	0	0	0.2727	0	0	0	0	0	0	0	0	0	0	0	0	0	0	0	0	0	0	0	0	0	1	0	0	0	0	0	0	0	0	0	0	0	0	0	0	0.25	0.2647	0	0	0	0	0	0	0	0	0	0	0	0	0	0	0	0	0	0	0	0	0	0	0	0	0	0	0	0	0	0	0	0.9928	0	0	0.0716	0	0	0	0.1178	0.1626	0	0.0822	0.0701	0.1048	0.1061	0.1375	0	0.2105	0.2093	0	0	0.0962	0	0	0	0	0	0	0	0	0	0	0	0	0.1842	0.1346	0	0	0	0	0	0	0	0	0	0.057	0.1853	0	0	0	0	0	0	0	0	0	0.9968	0.9333	0.0518	0.0769	0	0	0	0	0	0	0	0.9907	0	0	0	0	0	0	0	0	0	0	0	0	1	0.1953	0.2332	0	0	0	0	0	0	0	0	0	0.9959	0.9987	0	0	0	0	0	0	0	0	0	0	0	0	0	0	0	0	0	0	0	0.9948	0	0	0	0	0	0	0	0	0	0	0	0	0	0	0	0.1133	0	0	0	0	0	0	0	0	0	0	0	0.9939	0	0	0	0.1324	0	0	0	0	0	0	0	0	0.2917	0.0944	0	0	0	0.9945	0.9974	0	0.9756	0	0	0	0	0	1	0	0	0	0	0	0	0.9886	0	0	0	0	0	0	0	0	0	0	0	0.2152	0.129	0.122	0.9981	0	0	0	0	0	0	0	0	0	0	0	0	0	0.9955	0.963	1	0	0	0	0	0	0.9722	0	0	0	1	0	0	0	0	0	0	0	0	0	0	0	0	0	0	0	0	0	0	0.9967	0	0	0	0	0	0	0	0	0.9906	0	0	0	0	0	0	0	0.9953	0	0	0	0	0	0	0	0	0.186	0	0.9965	0	0	0	0	0	0	0	0	0	0	0	0	0	0	0	0	0	0	0.994	0	0	0	0	0	0	0	0	0	0.9938	0	0	1	0	0	0	0	0	0	0	0	0	0	0	0	0	0	0	0	0	0	0	0	0	0	0	0	0	0	0	0	0	0	0	0	0	0	0	0	0	0	0	0	0	0	0	0	0	0	0	0	0	0	0	0	0	0	0	0	0	0	0	0	0	0	0	0	0	0	0	0	0	0	0	0	0	0	0	0	0	0	0	0	0	0	0	0	0	0	0	0	0	0	0	0	0	0.0611	0	0	0	0	0	0	0	0	0	0	0	0	0.2	0	0	0	0.9897	0	0	0.9841	0	0	0	0	0	0	0	0	0	0	0	0	0	0	0	0	0	0	0	0	0	0	0	0	0	0	0	0	0	0	0.4286	0	0	0.1562	0	0	0	0	0	0	0	0	0	0	0	0	0	0	0	0	0	0	0.1407	0	0	0	0	0	0	0.3731	0	0	0	0	0	0	0	0.9949	0	0	0.9858	0	0	0	0	0	0	0	0	0	0	0	0	0	0.1034	0	0	0	0	0	0.1015	0.0875	0	0	0	0.0515	0	0	0	0	0	0	0	0	0	0.0647	0	0	0	0	0	0	0	0	0.9918	0	0	0	0	0	0	0	0	0	0	0	0	0	0	0	0	0.3654	0	0	0	0	0	0	0	0	0	0	0	0.0632	0.0606	0	0	0	0	0	0	0	0.208	0	0	0	0.1029	0	0	0	0	0.9914	0.0682	0	0	0	0.16	0.1667	0.2414	0.2222	0.2182	0.5326	0	0	0	0	0	0	0	0	0	0	0	0	0	0	0	0	0	0	0	0	0.9953	0.0925	0	0	0	0	0	0	0	0	0	0	0	0	0.9975	0	0	0	0	0	0	0	0	0	0	0	0	0.0702	0	0	0	0	0	0	0	0	0	0	0	0	0	0	0	0	0	0	0	0	0	0	0	0	0	0	0	0	0.954	0	0	0.1899	0	0	0	0	0	0	0	0	0	0	0	0	0	0	0	0	0.2169	0	0	0	0	0	0	0	0	0	0	0.0984	0.0696	0	0	0	0	0	0	0.085	0	0	0	0	0	0	0	0	0	0	0	0	0	0	0	0	0	0	0	0	0	0	0	0	0	0	0	0	0	0	0	0	0	0	0	0	0	0	0	0	0	0	0	0	0	0	0	0.1286	0	0	0	0.9898	0	0	0	0	0	0	0	0	0	0	0	0	0	0.9821	0	0	0	0	0	0	0	0	0	0	0	0	0	0	0	0	0	0	0	0.0517	0.2184	0	0	0	0	0.9565	0	0	0	0	0	0	0	0	0	0	0	0	0	0	0	0	1	0	0	0	0	0	0	0	0	0	0	0	0	0	0	0	0	0	0	0	0	0	0	0	0	0	0	0	0	0	0	0	0	0	0	0	0	0.9988	0	0	0	0	0	0	0	0	0	0	0	0.9946	0	0	0	0	0	0	0	0	0	0	0.2162	0	0	0	0	0	0	0	0	0	0	0	0	0	0	0	0.1129	0	0	0	0	0	0	0	0	0	0	0	0	0	0	0.9978	0	0	0	0.9793	0	0	0	0	0	0	0.183	0	0	0.0556	0	0	0	0	0	0	0	0	0.9819	0	0	0	0	0	0	0	0	0	0	0	0	0	0	0	0	0.9945	0.9983	0	0	0	0	0	0	0	0	0.9726	0	0.9867	0	0	0.9924	0.9872	0	0	0	0.9876	0	0	0	0	0	0	0	0	0.9767	0	0	0	0	0	0	0	0	0	0	0	0	0	0	0	0	0	0	0	0	0.1963	0.2735	0	0	0	0.9851	0	0	0	0	0	0.1649	0.1866	0	0	0	0	0	0	0	0.9978	0	0	0	0.1084	0.1884	0.1729	0	0	0	0	0.0839	0	0	0	0	0	0	0.1053	0	0	0	0	0	0.0966	0	0	0	0	0	0.1394	0	0	0.177	0	0.2452	0	0	0	0	0	0	0	0.9937	0.965	0	0.9899	0	0	0	0	0	0	0	0	0	0	0	0	0	0	0	0	0	0	0	0	0	0.9934	0	0.1298	0.0644	0.0702	0.0851	0	0.0594	0	0	0.2737	0	0	0	1	0	0	0	0	0	0	0	1	0	0	0	0	0	0	0	0	0	0	0.9885	0	0	0	0	0	0	0	0	0	0	0	0	0	0	0	0	0	0	0	0	0	0	0	0	0	0	0	0	0	0	0	0	0	0	0	0	0	0	0	0	0	0	0	0.9762	0	0	0	0	0	0	0	0	0	0	0	0.4	0	0	0.0696	0	0	0	0	0.9757	0	0	0	0	0	0	0	0.7843	0.4082	0	0.0676	0.0649	0.9969	0	1	0	0.5719	0	0	0	0	0	0	0	0	0	0	0	0	0	0	0	0	0	0	0	0	0	0	0	0	0	0	0	0	0.9987	0	0	0	0	0	0	0	0	0.9428	0	0	0	0	0	0	0.9992	0	0	0	0	0	0	0	0	0	0	0	0	0	0	0	0	0	0	0	1	0.9915	0	0.3247	0.1043	0.1216	0	0	0	0	0	0	0	0	0	0	0	0	0.1778	0	0	0	0	0.7895	0	0	0.0728	0	0	0	0	0	0	0	0	0	0	0	0	0	0	0	0	0.9759	0	0	0.1516	0	0	0	0	0.9846	0	0	0	0	0.9803	0	1	0	0.9938	0	0	0	1	0	0	0	0	0	0	0	0	0	0	0	0	0.35	0	0	0	0	0	0	0	0	0	0	0	0.1013	0.0602	0	0	0	0	0	0	0	0	0.9783	0	0	0	0	0	0	0	0.0661	0	0	0	0	0	0	0	0	0	0	0	0	0	0	0	0	0	0	0	0	0	0	0	0	0	0	0	0	0	0	0	0	0	0	0	0	0	0	0	0	0	0	0	0	0	0	0	0	0	0	0	0	0	0	0	0	0	0.1298	0	0	0	0.9924	0	0	0	0	0	0	0	0	0	0	0	0	0	0	0	0	0	0	0	0	0	0	0	0	0	0.9674	0.9687	0	0	0	0	0	0	0	0	0	0.7273	0	0.9969	0	0.6429	0	0	0	0	0	0.1176	0	0	0	0	0	0	0	0	0	0	0.0714	0	0	0	0	0	0	0	0	0	0	0	0	0	0	0	0	0	0	0	0	0	0	0	0	0	0	0	0	0	0	0	0	0	0	0	0	0	0	0	0	0	0	0	0	0	0	0	0	0.8451	0.8345	0	0	0.2075	0	0	0	0	0	0	0	0	0	0.1206	0.119	0	0	0	0	0	0	0	0	0	0	0	0	0	0	0	0	0	0	0	0	0	0	0	0	0	0	0	0.1023	0	0	0	0	0	0	0	1	0	0	0	0.0637	0	0	0	0	0	0	0	0	0.3409	0	0.3512	0	0	0	0	0	0	0	0	0	0	0	0	0	0.9913	0	0	0	0	0	0	0	0	0	0	0	0	0	0.186	0	0.9913	0	0	0	0	0.9931	0	0	0	0	0	0	0	0	0.997	0	0	0	0	0.0734	0.0595	0	0	0	0	0.9844	0	0	0.9943	1	0	0	1	0.9819	0	0	0	0	1	0	0	0.0663	0	0	0	0	0	0	0	0	0	0	0	0	0	0	0	0.9719	0	0	0	0	0	0.9988	0	0	0	0	0	0	0	0	0.1495	0.1451	0.981	0	0.064	0.9941	0	0	0	0	0	0	0	0	0	0	0	0	0	0	0	0	0	0	0.0504	0.1053	0.0814	0	0	0	0	0.0544	0	0	0	0	0	0	0	0	0	0	0	0	0	0	0	0	0	0	0	1	0.2414	1	0	0	0	0	0.9851	0	0	0	0.9826	0	0.0788	0	0	0	0.9959	0	0.0562	0	0	0	0	0.0529	0	2	35.9088085	19.16	19.3	F	0	Unique	Yes	0.413322778	0	0	1	90	1
440	0	0	0	0	0	0	0.0757	0	1	0	0	0	0	0	0.0828	0	0	0	0.4286	0	0	0	0	0	0	0	0	0	0	0	0	0	0	0	0	0	0	0	0	0	0	0	0	0	0	0	0	0	0	0	0	0	0	0.9977	0	0	0	0	0	0	0	0	0	0	0	0	0	0	0	0	0	0	0	0	0	0	0	0	0	0	0	0	0	0	0	0	0	0	0	0	0	0	0.125	0	0	0.0685	0	0	0	0	0	0	0	0	0	0	0	0	0	0	0	0	0	0	0	0	0	0	0	0	0	0	0	0	0	0	0	0	0	0	0	0	0	0	0	0	0	0	0	0	0	0	0	0	0	0	0	0	0	0	0	0	0	0.9959	0	0	0	0	0	0	0	0	0	0	0	0	0	0.9939	0	0	0	0	0	0	0	0	0	0	0	0.9832	0	0	0	0	0	0	0.1875	0	0	0	0	0	0	0	0	0	0	0	0	0.9961	0	0	0	0	0	0	0	0.2515	0	0	0	0	1	0	0	0	0	0	0.8937	0	0	0	0.1636	0	0	0	0	0.2667	1	0	0	0	0	0	0	0	0	0	0	0	0	0	0	0	0	0	0	0	0	0	0	0	0	0	0	0	0	0	0	0	0	0	0	0	0	0	0	0	0	0	0.9962	0.0519	0	0	1	0	0.9231	0	0	0	0	0	0	0	0	0	0	0	0	0	0	0	0	0	0	0	0	0	0	0	0	0	0.0622	0	0	0	0	0	0	0	0	0	0	0	0	0	0	0	0	0	0	0	0	0	0.1232	0.0744	0	0	0	0	0	0	0	0.1551	0	0	0.1018	0	0	0	0	0	0.9894	0.9984	0	0.9545	0	0	0	0.1182	0.6949	0.3403	0.2349	0.2681	0.0783	0	0.9579	0.9563	0	0	0	0	0	0	0	0	0	0	0	0	0	0	0	0	0	0	0.065	0.0634	0.0723	0.0723	0.0766	0.0755	0.0765	0.0804	0.0704	0	0	0	0.0568	0	0	0	0	0	0	0	0	0	0	0	0	0	0	0	0	0	0	0	0	0	0	0	0	0.0684	0	0	0	0	0	0	0	0.0892	0	0	0	0	0	0	0	0	0	0	0	0	0	0	0	0	1	0	0	0	0	0	0	0	0	0	0	0	0	0	0	0	0	0	0	0	0	0	0.1005	0.0979	0.0762	0.1016	0	0	0	0	0	0	0	0	0	0	0	0	0	0	0.9875	0	0.9993	0	0	0	0	0.0663	0	0	0	0	0	0	0.9967	0	0	0	0	0	0	0	0	0	0	0.1455	0	0	0.999	0	0	0	0	0	0.9947	0	0	0	0	0	0	0	0	0	0	0	0	0	0.0519	0	0	0	0.0719	0	0	0	0	0	0	0	0	0	0	0	0	0	0	0	0	0	0	0	0	0	0	0	0	0	0	0	0	0	0	0	0.0654	0	0	0	0	0	0	0	0	0	0.1211	0	0	0	0	0	0.9912	0	0	0	0.997	0	0	0.9888	0	0.873	0.9928	0	0.9959	0	0	0	0	0.9729	0	0	0.1476	0	0	0.1365	0.978	0.9986	0	0	0	0	0	0.0684	0	0	0.9607	0.9784	0.0607	1	0.375	0.5	0.5	1	0	0	0.9932	0.9971	0	0	0.9986	0	0	0	0	0	0	0	0.9842	0.1442	0	0	0	0.9984	0.9992	0.1364	0	0.0668	0	0	0.0512	0	0	0	0	0	0.9984	0	0	0	0	0	0	0	0	0	0	0	0	0	0	0	0	0	0	0	0	0	0	0	0	0	0	0	0	0	0	0	0	0	0	0	0	0	0	0.141	0	0	0	0	0	0	0	0	0	0	0	0	0	0	0	0.5668	0.5743	0	0	0	0	0	0	0	0	0	0	0	0	0.1235	0	0	0	0	0	0	0	0	0	0	0	0.9961	0	0	0	0	0	0	0	0	0	0	0	0	0	0	0	0	0	0	0	0	0	0.0684	0	0	0	0.9822	0	0.0877	0	0	0	0.9975	0	0	0	0.999	0	0	0	0	0	0	0	1	0	0	0	0	0	0	0	0	0	0	0	0	0	0	0	0	0	0	0	0	0	0	0	0	0	0	0	0	0	0	0	0.998	0	0	0.981	0	0	0	0	0.3333	0	0	0	0	0	0	0	0	0	1	0	0	0	0	0.0694	0	0.8553	0	0	0	0	0	0	0	0	0	0	0	0	0.992	0	0	0	0	0	0	0	0	0	0	0	0	0	0	0	0	0.0516	0	0	0	0	0	0	0	0	0	0	0	0	0.8929	0	0	0.9259	0	0.4783	0	0.8261	0	0	0.28	0	0	0	0.6	0.4167	0.6364	0.5	0.56	0	0.4444	0.4231	0.4231	0.4231	0.5556	0	1	1	0	0.7857	0.8696	0.8182	0.8421	0.9231	0	0	0	0	0	0	0	0	0	0	0	0	0	0	0	0	0	0	0	0	0	0	0	0	0	1	0.9524	0	0	0	0	0	0	0	0	0	0	0	0	0	0	0	0	0	0	0	0	0	0	0	0	0	0	0	0	0.2532	0	0	0	0	0.0905	0	0	0	0	0	0	0	0	0	0	0	0	0	0	0	0	0	0	0	0	0	0	0	0	0	0	0	0	0	0	0	0	0	0	0	0	0	0	0	0	0	0	0	0	0	0	0	0	0	0	0	0	0	0	0	0.0578	0.999	0	0	0	0	0	0	0	0.9776	0	0	0	0.3684	0	0	0.1345	0	0	0	0	0	0	0	0	0	0.1355	0.9932	0	1	0	0.1475	0	0	0.9375	0.9837	0.9926	0.9805	0.974	0	0	0	0	0	0.3484	0	0	0	0	0	0	0	0	0	0	0	0	0	0	0	0	0	0	0	0	0	0	0	0	0	0	0.1486	1	0	0	0	0	0	0	0	0	0	0	0	0.9932	0	0	0	0.9091	1	1	0.9841	1	0.992	0.9932	0.9839	0.984	0.9897	0	0.9946	0.9986	0	0	0	0.9979	0.9957	0	1	0.9957	0.9667	0	0.9961	0.984	0.9858	0.9982	0.9982	0.9947	1	0	1	0.9963	1	0	0	0	1	0	0	1	0	0	0	0.9874	0	0	0	0	0	0	0	0	0	0	0	0	0.9885	0	0	0	0	0	0	0	0	0	0	0	0	0	0	0	0	0.0651	0	0	0	0.0619	0	0	0	0	0	0	0.2021	0.1794	0	0	0	0	0	0	0	0	0	0	0.0587	0	0	0.9966	0	0	0	0	0	0	0	0	0	0	0	0	0	0.2836	0	0	0	0	0.1404	0	0	0	0	0	0	0	0	0.092	0	0	0	0	0	0.0604	0	0	0	0	0	0	0	0	0	0	0	0	0	0	0	0	0	0	0	0	0	0	0	0	0	0	0	0	0	0	0	0	0	0	0	0	0	0	0	0	0	0	0	0	0	0	0	0	0	0	0	0	0	0	0	0	0	0	0	0	0	0	0	0	0	0	0	0	0.0502	0	0	0	0	0.1904	0	0	0	0	0	0	0	0	0	0	0	0	0	0	0	0	0.9886	0.9954	0	0	0.9879	0.988	0	0	0	0	0	0	0	0	0	0	1	0	0	0	0	0	0	1	0	1	0	1	0.9565	0	0	0	0.9968	0	0	0	0	0	0	0	0	0	0	0	0	0	0	0	0	0	0	0	0	0	0	0	0	0.2121	0	0	0	0	0	0	0	0	0	0	0	0	0	0.9933	0	0	0	0	0	0	0	0	0	0	0	0	0	0	0	0	0	0	0	0	0	0	0	0	0	0	0	0	0	0	0	0	0	0	0	0	0	0	0	0	0.9824	0	0	0	0	0	0	0	0	0	0	0.0585	0	0.3067	0.3014	0.3151	0	0	0.998	0	0.2	0	0	0	0	0	0	0	0	0	0.0813	0.2352	0	0	0	0	0	0.7825	0	0	0	0	0.9985	0	0	0	0	0	0	0	0	0	0	0	0.0501	0	0	0	0	0	0	0	0.9908	0	0	0	0	0	0.1889	0	0	0	0	0.2	0	0	0	0	0	0	0	0	0	0	1	0	0	0	0	0	0	0	0	0	0.7941	0.7879	0.7714	0.8333	0.9091	0.88	0	0.9558	0.961	0	0	0	0	0	0	0	0	0	0	0	0	0	0	0	0	0.9954	0	0.1003	0	0	0	0	0	0	0	0	0	0	0	0	0	0	0	0.9987	0.0562	0	0	0	0	0	1	1	1	1	1	1	0.9545	0.9474	0.9545	0.9524	0.8696	1	1	1	0.9333	1	0	1	1	0	0	0	0	0	1	0	0	0	0	0	0	0	0	0	0	0	0.1707	0	0.9959	0	0	0.9937	0.9963	0.9737	0	0	0	0	0	0	0	0	0	0	0	0	0	0	0	0	0	0.6667	0	0	0	0.9973	0	0	0	0	0	0	0	0	0	0	0	0	0	0	0	0	0	0	0	0	0	0	0	0	0	0	0	0	0	0	0	0	0	0	0	0	0	0	0	0	0	0	0	0	0	0	0	0	0	0	0	0	0	0	0	0	0	1	0	0	0	0	0.194	0	0.1895	0.1978	0.0901	0	0.9931	0	0	0.1122	0	0	0	0.981	0	0	0	0	0	0	0	0	0	0	0	0	0	0	0	0	0	0	0	0	0	0	0	0	0	0	0	0	0	0	0	0	0	0	0	0	0	0	0	0	0	0	0	0	0	0	0	0	0	0	1	0	0	0	0	0	0	0	0.5833	0	0	0	0	0.9946	0	0	0	0.0549	0	0.1894	0	0.2904	0.3372	0	0	0	0	0	0	0	0	0	0	0	0	0	0	0	0	0	0	0	0	0	0	0	1	0	0	0.0581	0.0823	0	0.9451	0	0.9895	0	0	0	0	0	0	0	0	0	0	0	0	0	0	0	0	1	0	0	0	0	0	0	0	0.9912	0	0.9947	0	0	0	0.0648	0	0	0	0	0	0	0	0	0	0	0.1131	0.1606	0	0	0.9905	0	0.9927	0.1414	0.1544	0	0	0	0	0	0	0	0	0	0	0	1	0.9954	0	0.1295	0.1078	1	0	0	1	0	0	0	0	0	0	0	0	0	1	0.9493	0	0	0	0	0	0	0.9981	0.9925	0.9944	1	0	0	1	0	1	0	0.9946	1	1	0.9952	1	0.994	0.9719	0	0	0	0	0.1143	0	0	0.9978	0	0	0	0.0644	0	0	0	0	0	0	0	0	0	0.2759	0	0	0	0	0	0	0	0	0	0	0	0	0	0	0	0	0	0	0	0	0	0	0	0	0	0	0	0	0	0	0	0	0	0	0	0	0	0	0	0	0	0	0	0	0	0	0	0	0	0	0	0	0	0	0	0	0	0	0	0	0	0	0	0	0	0	0	0	0	0	0	0.0562	0	0	0	0	0	0	0	0	0.0861	0.0958	0	0	0	0	0	0	0	0	0	0	0	0.0552	0	0	0.0523	0	0	0	0	0	0	0	0	0	0	0	0	0	0	0	0	0.0513	0	0	1	0	0	0	0	0	1	0	0	0	0	0	0	0	0	0	0.4872	0	0	0	0	0	0	0.0552	0	0	1	0	0	0	0	0	0	0	0	0	0	0	0	0.0964	0	1	0	0.0682	0	0	0	0	0	0	0	0	0	1	0	0	0	0	0	0	0	0	0	0	0	0	0	0	0.1745	0	0	0	0	0	0	0	0	0.061	0	0	0	0	0	0	0	0	0	0	0	0	0	0	0	1	0	0	0	0	0	0.1015	0	0.0766	0	0.9897	0	0	0	0	0	0	0	0	0	0	0	0	0	0	0.0617	0.9658	0	0	0	0	0	0	0	0	0	0.073	0.9907	0.996	0.9941	0	0.998	0	0	0	0.9945	0.9914	1	0	0	0	0	0	0	0	0	0	0	0	0	0	0	0	0	0	0	0	0	0	0	0	0	0	0	0.2166	0.3308	0	0	0.3465	0	0	0	0	0	0	0	0.1452	0.1475	0.2863	0.2664	0	0.2776	0	0.2815	0	0	0	0	0.3358	0	0	0	0	0	0	0	0	0	0.2904	0.1375	0.1408	0	0	0	0	0	0	0	0	0	0	0	0	0	0.995	0.1422	0.154	0	0	0	0	0	0	0	0	0	0.2133	0.0621	0.0742	0.0822	0	0	0.4737	0.1039	0	0	0	0.0657	0	0	0	0	0.2176	0.2059	0	0	0	0	0	0	0	0	0	0	0.0729	0.1694	0.1681	0.2877	0	0	0	0	0.1761	0.1744	0.1198	0.11	0.1111	0	0.2153	0.2109	0.2385	0	0.2029	0	0	0	0.4178	0.4156	0.425	0.39	0.1142	0	0	0.1067	0.0972	0.1003	0.0707	0	0	0	0	0	0	0	0	0	0	0	0	0	0	0	0.8861	0.8696	0	0.8429	0.8	0.9605	0.8	0.2909	0	0	0	0.4429	0.4694	0.4437	0.5	0.4863	0.4897	0.4795	0.9924	0	0.4497	0.4606	0.8	0	0	0	0	0	0	0	0.1245	0	0	0	0	0	0	0	0	0	0.1472	0.061	0.9692	0	0	0	0	0	0	0	0	0	0	0	0	0	0	0	0	0	0	0	1	0.238	0	0	0	0	0	0	0	0	0.9932	0	0.0552	0	0	0	0	0	0	0	0.991	0	0	0	0.9843	0	0	0	0	0	0	0	0	0	0	0.0886	0	0.9405	0	0	0	1	0	0	0	0	0	0	0	1	0	0	0	0	0.9833	0	0	0	0	0	0	0	0	0	0	0.0606	0	0.1312	0	0	0	0	0	0	0	0	0	0	0	0	0	0	0	0	0	0	0.1889	0	0	0	0	0	0	0	0	0	0	0.9969	0	0	0	0.06	0.0508	0	0	0.1138	0	0	0	0	0	0	0	0	0	0	0	0	0	0	0	0	0	0	0	0	0	0	0	0	0	0	0	0	0	0	0	0.9834	0.9885	0.9896	0	0	0	0	0	0	0	0	0	0	0	0	0	0	0	0	0	0	0	0	0	0	0	0	0	0	0	0	0	0	0	0.2941	0	0	0	0	0	0.1594	0	0	0	0	0	0	0	0	0	0	0	0	0	0	0	0.3529	0.3529	0	0	0	0	0	0	0	0	0	0	0	0	0	0	0	0	0	0	0	0	0	0	0	0	0	0	0	0	0	0	0	0.996	0	0	0	0	0	0.0804	0.1057	0.157	0	0.1167	0	0	0	0.0972	0	0.1558	0.1296	0	0	0	0	0	0	0	0	0	0	0	0	0	0	0	0	0	0	0	0	0	0	0	0	0	0	0	0	0	0	0	0	0	0	0	0	0	0	0	0	0	0	0	0	0	0	0	0	0.9645	0	0	0	0	0	0	0	0	0	0	0	0	0	0	0	0	0	0.9879	0	0	0.3158	0.1306	0.1127	0	0	0.9971	0	0	0	0	0	0	0	0	0	0	0	0	0	0	0.052	1	0	0	0	0.9976	0	0	0	0	0	0	0	0	0	0	0	0	0	0.9474	0.9945	0.1593	0	0	0	0	0	0	0	0	0	0	0	0	0	0	0	0	0	0	0	0	0	0.9965	0	0	0.1826	0.1141	0.9958	0	0	0	0	0	0	0	0	0	0	0	0	0	0	0	0	0	0	0.9969	0	0	0	0	0	0	0	0	0	0	0	0	0	0	0.9979	0	0	0	0	0	0	0.9981	1	0	0	0	0	0	0.9958	0.9633	0	0	0	0	0	0	1	0	0	0	1	0	0	0	0	0	0	0	0	0	0	0	0	0	0	0	0	0	0	0	0	0	0	0	0	0	0	0	0.9975	0	0	0	0	0	0	0	0.9967	0	0	0	0	0	0	0	0	0	0	0.9989	0	0	0	1	0.9965	1	0	0	0	0	0	0	0	0	0	0	0	0	0	0	0	0	0	0	0	0	0	0	0	0	0	1	0	0	0	0	0	0	0	0	0	0	0	0	0	0	0	0	0	0	0	0	0	0	0	0	0	0	0	0	0	0	0	0	0	0	0.9982	0	0	0	0	0	0	0	0	0	0	0	0	0	0	0	0	0	0	0	0	0	0	0	0	0	0	0	0	0	0	0	0	0	0	0	0	0	0	0	0	0	0	0	0	0	0	0	0	0	0	0	0	0	0	0	0	0	0	0.0701	0	0	0	0	0	0	0	0	0	0	0	0	0	0	0	0	0.9937	0	0	0.9883	0	0	0	0	0	0	0	0	0.9967	0	0	0	0	0	0	0	0	0	0	0	0	0	0	0	0	0	0	0	0	0	0	0	0	0	0	0	0	0	0	0	0	0	0	0	0	0.9956	0	0	0	0	0	0	0.0893	0	0	0	0	0	0.9937	0	0	0	0	0.9984	0	0	0	0	0	0	0	0	0	0	0	0	0	0	0	1	0	0	0	0	0.0833	0.0727	0	0	0	0	0	0	0	0	0	0	0	0	0	0	0	0	0	0	0	0	0	0	0	0	0	0	0	0	0	0	0	0	0	0	0	0	0	0	0	0	0	0	0	0	0	0	0	0	0	0.9946	0	0	0	0	0	0	0	0	0.0562	0	0	0	0	0	0	0	0.0632	0	0	0	0	0	0	1	0	0.9992	0.1359	0.1321	0	0	0	0	0	0	0	0.5897	1	0	0	0	0	0	0	0	0	0	0	0	0	0	0	0.9979	1	0	0.1026	0	0	0.1112	0	0	0	0	0	0	0	0	0	0	0	0	0	0	0	0	0.995	0	0	0	0	0.9986	0.9917	1	0	0	0	0	0	0	0	0	0.7917	0.403	0	0	0	0	0	0	0	0	0	0	0	0	0	0	0	0	0	0	0	0	0.9904	0	0	0	0	0	0	0	0	0	0.9929	0	0	0	0	0	0	0	0	0	0.1416	0	0	0	0	0	0	0	0	0	0	0.052	0	0	0	0	0	0	0	0.0542	0	0	0	0.963	0	0	0	0	0	0	0	0	0	0	0	0	0	0	0	0	0	0	0	0	0	0	0	0	0	0	0	0	0	0	0	0	0	0	0	0	0	0	0	0	0	0	0	0	1	0.3933	0.9986	0.9971	0	0	0	0	0	0	0	0	0	0	0	0.0586	0	0	0	0	0	0	0	0	0	0	0	0	0	0	0	0	0	0	0.9971	0	0	0.0672	0	0	0	0	0	1	0	0	0	0	0	0	0	0	0	0	0	0	0	0	0	0	1	0	0	0	0	1	0	0	0	0	0	0	0	0	0	0	0	0	0	0	0	0	0.9897	0	0	0	0	0	0	0	0	0	1	0	0	0	0	0	0	0	0	0	0.9936	0	0	0	0	0	0.9985	0.9952	0	0	0	0	0	0	0	0	1	0	0	0	0	0	0	0	0	0	0	0	0	0	0	0	0	0	0	0	0	0	0	0	0	0	0	0	0	0	0	0	0	0	0.9925	0	0	0.9816	0	0	0	0	0	0	0.1121	0	0	0	0	0	0	0	0	0	0	0	0.9819	0	0	0	0	0	0	0	0	0	0	0	0	0	0	0	0	1	0	0	0	0	0	0	0	0.9817	0	0.9561	0	0	0	0	0.995	0	0	0	0	0.9944	0	0	0	0	0.9948	0.9892	0	0	0	0	0	0	0	0	0	0	1	0	0	0	0	0.0882	0	0	0	0	0	0	0	0.0941	0.1356	0	0	0	0	0	0	0	0.7969	0	0.0598	0.0674	0	0	0	0	0	0.9871	0.9891	1	0	0	0	0.1029	0.1489	0.1467	0	0	0	0	0	0	0	0	0	0	0	0.0772	0	0	0	0	0	0	0	0	0	0	0	0.0965	0	0	0	0	0.3382	0	0	0	0.9946	0	0	0	0	0	0	0	0	0	0	0.3307	0	0	0	0	0	0.1299	0	0	0	0	0	0	0	0	0	0	0	0	0	0.0877	0.0646	0	0.0684	0	0.0522	0	0	0	0	0	0	0	0.0549	0	0	0	0	0	0	1	0	0	0	0	0	0	0	0	0.9895	0.9979	0.9983	0.9931	0	0.9995	0	0	0	0	0	0	0.9968	0	0	0	0	0.9968	0	0	0	0	0	0	0	0	0	0	0	0	0	0	0	0	0	0	0	0	0	0	0	0	0	0	0	0	0.9949	0	0	0	0	0	0	0	0	0	0	0	0	0	0	0	0	0	0.99	0	0	0	0	0	0	0	0	0	0.5172	0.4583	0	0	0	0.9979	0	0	0.9808	1	0	0	0	0	0	0	0	0	0	0	0	0	0	0	0	0	0.0643	0	0	0	0	0	0	0	0	0	0	0	1	0	0	0	0	0	0	0	0	0	0	0	0	0	0	0	0	0	0	0	0	0	0	0	0	0	0	0	0	0	0	0	0	0	0	0	1	1	0.0854	0.2093	0.0786	0.0928	0	0	0	0	0	0	0	0	0	0	0	0	0	0	0	0	0.4483	0.4286	0.4138	0.0538	0	0	0	0	0	0	0	0	0	0	0	0	0	0	0	0	0	0	0	0.0746	0	0	0	0	0	0	0	0	0	0	0	0	0	0	0	0	0	0	0	0	0	0	0	0	0	0	0	0	0	0	0	0	0	0	0	0	0	0	0	0	0	0.997	0	0.1579	0	0	0	0	0	0	0	0	0	0.9969	0	0	0	0	0	0	0	0	0	0	0	0	0	0	0	0	0	0	0	0	0	0	0	0	0	0	0	0	0	0	0	0	0	0	0	0	0	0	0	0	0	0	0	0	0	0	0	0	0	0	0	0	0	0	0	0	0	0	0	0	0	0	0	0	0	0.35	0	0	0	0	0	0	0	0	0	0	0	0	0	0	0	0	0	0	0	0	0	0	0	0	0	0	0	0	0	0.9873	0.9822	0	0	0	0	0.0636	0	0	0	0	0	0	0.9986	0.3846	0	0	0	0	0	0	0	0	0	0	0	0	0	0	0	0	0	0	0	0	0	0	0	0	0	0	0	0	0	0	0	0	0	0	0	0	0	0	0	0	0	0	0	0	0	0	0	0	0	0	0	0	0	0	0	0	0	0	0	0	0	0	0	0	0	0	0.8095	0.7846	0	0	0	0	0	0	0	0	0	0	0	0	0.0927	0.0795	0	0	0	1	0	0	0	0	0	0	0	0	0	0	0	0	0	0	0	0	0	0.9987	0	0	0	0	0	0.0841	0	0	0	0	0	0.986	0	0.9933	0	0	0	0	0	0	0	0	0	0.9972	0	0	0	0	0.1798	0	0	0	0	0	0	0	0	0	0	0	0	0	0	0	0	0	0	0	0	0	0	0	0	0	0	0	0	0	0.9961	0	0	0	0	0.9955	0	0	0	0	0	0	0	0	0	0	1	0	0	0	0	1	0	0.9973	0	0.9858	0	0	0.9987	0.9974	0	0	1	1	1	0.9965	1	0.9983	0.9971	0.9986	0.9771	0	0.9917	0.9987	0	1	0	0	0	0	0	0	0	0	0	0	0	0	0	0	0	0	0.9917	0	0	0	0	0	0	0	0	0	0.1343	0.118	0	0	0	0.9957	0	0	0	0	0	0	0	0	0	0.2338	0.2067	1	0	0	0	0	0	0	0	0.0513	0	0	0	0.0888	0	0	0	0	0	0.0717	0	0	0	0	0	0	0	0	0	0	0	0.0687	0	0	0.9981	0	0	0	0	0	0	0	0	0	0	0.0833	0	0	0	0	0	0	0.9981	0	0	0	0	0	0	0	0	2	3.2895615	20.75	20.6	M	0	Unique	Yes	-6.262069231	1	0	2	78	1
441	0	0	0	0.0755	0	0.0642	0	0	0	0	0	0	0.0709	0	0	0	0	0	0	0	0	0	0	0	0	0	0	0	0	0.1308	0.1347	0	0	0.0515	0	1	0	0	0	0	0	0	0	0	0	0	0	0	0	0	0	0	0	0.9944	0	0	0	0	0	0	0	0	0	0	0	0	0	0	0	0	0	0	0	0	0	0	0	0	0	0.2424	0	0	0	0	0	0	0	0	0	0	0	0	0	0	0	0	0	0	0	0	0	0	0	0	0	0	0	0	0	0	0	0	0	0	0	0	0	0	0	0	0	0	0	0	0	0	0	0	0	0	0.2121	0	0	0	0	0	0	0	0	0	0	0	0	0	0	0	0	0	0	0	0	0	0	0	0	0	0	0	0	0	0	0	0	0	0	0.978	0	0	0	0	0	0	0	0	0	0	0	0	0	0	0	0	0	0	0	0	0	0	0	0	0	0	0	0	0	0	0	0	0	0.953	0	0	0	0	0	0	0	0.8111	0	0	0	0	1	0	0	0	0	0	0	0	0	0	0	0	0.9879	0	0.98	0	1	0.994	0.988	0	0	0	1	1	1	1	0.9867	1	0	1	0	0	0	0	0	0	0	0	0	0	0	0	0	0	1	0	0	0	0	0	0	0	0.961	0.9599	0.9364	0.9559	0.9597	0.9627	0	0	0	0	0	0	0	0	0	0	0	0	0	1	1	1	1	1	1	1	0	0	0	0	0	0	0	0	0	0	0	0	0.2333	0	0	0	0.9688	0	0	0	0	0	0	0	0	0	0.0569	0	0	0	0	0	0	0	0	0	0	0.9832	0	0	0	0	0	0.1734	0	0	0	0	0	0.4615	0.9485	0	0.9213	0	0	0	0	1	0	0	0.2857	0.175	0	0	0	0	1	1	0	0	0	0	0	0	0	0.0741	0	0	0	0	0	0	0	0	0	0	0	0	0	0	0	0	0	0	0	0	0	0	0	0	0	0	0	0	0	0	0	0	0	0	0	0	0	0	0	0	0	0	0	0	0	0	0	0	0	0	0	0	0	0	0	0	0	0	0	0	0	0	0	0	0	0	0	0	0	0	0	0	0.8951	0	0	0	0	0	0	0	0	0	0	0	0	0	0	0	0	0	0	0	0	0	0.1154	0.1154	0	0.1203	0	0	0	0	0	0	0	0	0	0	0	0	0	0	0.9457	0	0	0	0	0	0	0.1269	0	0	0	0	0	0	0	0	0	0	0	0	0	0	0	0	0	0	0.1667	0	0	0	0	0	0	0	0.976	0	0	0	0	0	0	0	0	0	0	0	0	0	0.1071	0	0	0	0	0	0	0	0	0	0	0	0	0	0	0	0	0.2	0	0	0	0	0	0	0	0	0	0	0	0	0	0	0.1489	0	0	0	0	0	0	0	0	0	0.9839	0	0	0	0.36	0	0	0	0	0	0.973	0	0	0	0	0	0	0.9459	0	0.726	0.9825	0	0	0	0	0	0	0.981	0	0.1583	0	0.7931	0.2214	0.1273	0	0	0.9828	0	0	0	0	0	0	0	0	0	0	0.9744	0	0	0	0	0	0	0	0.9545	0.94	0	0	0	0	0	0	0.9524	0	0	0.9444	0	0	0	0	0	0.9671	0	0	0.1678	0.0507	0	0	1	0	1	0.0909	0	0	0	0.8627	0	0	0	0	1	0	0	0	0	0	0	0	0	0	0	0	0	0	0	0	0	0	0	0	0.3333	0.36	0	0.2188	0	0	0	0	0	0	0	0	0	0	0	0	0	0	0	0	0	0	0	0	0	0	0	0	0.6412	0.6353	0	0	0	0	0	0	0	0.0825	0	0	0	0	0.1846	0	0	0	0	0	0	0	0	0	0	0	1	0	0	0	0	0	0	0	0	0	0	0	0	0	0	0.9835	0	0	0	0	0	0	0	0	0	0	0	0	0	0	0.9872	0	0	0	0	0	0.9735	0	0	0	0	0	0	0	0	0	0	0	0	0	0	0	0	0	0	0	0	0.082	0	0	0	0	0	0	0	0	0.9804	0	0	0	0	0.9785	0	0	0	0	0	0	0	0	0	0	0	0	0.5833	0	0	0	0	0	0	0	0	0	0	0	0	0.1029	0	0	1	1	0	1	0	0	0	0	0	0	0	0	0	0	0	0	0	0	0	0	0	0	0	0	0	0	0	0	0	0	0	0	0	0	0	0	0	0	0	0	0	0	0	0	0	0	0	0	0	0	0	0	0	0	0	0	0	0	0	0	0	0	0	0	0	0	0	0	0	0	0	0	0	0	0	0	0	0	0	0	0	0	0	0	0	0	0	0	0	0	0	0	0	0	0	0	0	0	0	0	0	0	0	0	0	0	0	0	0	0	0	0	0	0	0	0	0	0	0	0	0	0	0	0	0	0	0	0	0	0	0	0.9677	0	0	0	0	0	0	0.073	0	0	0	0	0	0	0	0	0	0	0	0	0	0	0.6	0	0	0	0	0	0	0	0	0	0	0	0	0	0	0	0	0	0	0	0	0	0.9806	0	0	0	0	0	0	0	0	0	0	0	0	0	0	0	0	0	0	0	0	0	0	0	0	0	0	0	1	0	0	0	0	0	0	0	0	0	0	0	0	0	0	0	0	0	0	0.9545	0	0	0	0	0	0	0	0	0.9167	0.9091	0	0	0	0	0	0.3182	0	0	0	0	0	0	0	0	0	0	0	0	0	0	0	0	0	0	0	0	0	0	0	0	0	0	0	0	0	0	0	0	0	0	0	0	0	0	0	0	0.9718	0	0	0	0	0	0	0	0	0	0	0	0	0	0	0	0	0	0	0	0	0	0	0	0	0	0	0	0	0	0	0	0	0	0	0	0	0	0	0	0	0	0	0	0	0	0	0	0	0	0	0	0	0	0	0	0	0	0	0	0	0	0.9412	1	0	0	0	0	0	0	0	0	0	0	0	0	0	0	0	0	0	0	0	0	0	0	0	0.966	0.4058	0.411	0	0	0	0	0	0	0	0	0	0	0	0	0	0.9633	0	0	0	0	0	0	0	0	0	0	0	0	0	0	0	0	0	0	0	0.4595	0	0	0	0	0	0	0	0.1364	0	0	0	0.0854	0	0.08	1	0	0	0	0	0	0	0	0	0	0	0	0	0	0	0	0	0	0	0	0	0	0	0	0	0	0	0	0	0	0	0	0	0	0	0	0	0	0	0	0	0	0	0	0	0	0	0	0	0	0	0	0	0	0	0	0	0	0	0	0	0	0	0	0	0	0	0	0	0	0	0	0	0.3352	0	0	0	0	0	0	0	0	0	0	0	0	1	0	0	0	0	0	0.963	0	0	0	0	0.9744	0	0	0	0	0	0	0	0	0.8667	0	0	0	0	0	0	0	0	0	0	0	0	0	0	0.1714	0.9823	0	0.0518	0	0	0	0	0	0.9674	0	0	0	0	0	0	0	0	0.95	0	0	0	0.9559	0	0	0	0	0	0	0	0	0	0	0	0	1	0	0	0	0	0.9492	0	0	0	0	0	0	0	0	0	0	0	0	0	0	0	0	0	0.9167	0	0	0	0	0.9714	0	0	0	0	0	0	0	0	0	0	0	0	0	0	0	0	1	0.92	0	0	0	0	0	0	0	0	0	0	0	0	0.35	0.3415	0.3415	0	0	0	0	0	0	0	0	0	0	0	0	0	0	0	0.16	0	0	0	0	0	0.8583	0	0.9845	0	0	0	0	0	0	0	0	0	0	0	0	0	0	0	0	0	0	0	0	0	0	0.8947	0	0	0	0	0	0	0	0	0	0	0	0	0.8333	0	0	0	0	0	0	0	0	1	0.8182	0	0	0	0	1	0	0	0	0	0	0	0	0	0	0	0	0	0	0	0	0	0	0	0	0	0	0	0	0.9836	0.9831	0	0	0.96	0	0.1325	0	0	0	0	0	0	0	0	0	0	0	0	0	0	0	0	0	0	0	0	0	0	0	0	0	0	0	0	0	0	0	0	0	0	0	0	0	0	0	0	0	0	0	0	0	0	0	0	0	0	0	0	0	0	0	0	0	0	0	0	0	0	0	0	0	0	0	0	0	0	0	0	0	0	0	0	0	0	0	0	0	0	0.9333	0	0	0	0	0	0	0	0	0	0	0	0	0	0	0	0	0	0	0.9744	0.978	0	0.9667	0	0	0	0	0	0	0	0	0	0	0	0	0	0	0	0	0	0	0	0	0	0	0	0	0	0	0.7619	0.9429	0	0	0	0	0	0	0	0	0	0	0	0	0	0	0.963	0	0	0.9643	0	0	0.4545	0.5238	0	0	0	0	0	0	0	0	0	0	0	0	0	0	0	0	1	0	0	0.9697	0	0	0	0	0	0	0	0	0	0	0	1	0	0	0	0	0	0	0.9723	0	0	0	0	0	0	0	0	0	0	0	0	0	0	0	0	0	0	0	0	0	0	0	0	0	0	0	0	0	0	0	0	0	0	1	0	0	0	0.0778	0	0.1538	0	0.7143	0	0	0	0	0	0	0	0	0	0	0	0	0.114	0	0	0	0	0	0	0	0	0	0	0	0	0	0	0	0	0	0.8824	0.913	0	0	0	0.9776	0.0915	0	0	0	0	0	0	0	0	0	0	0	0	0	0	0.9333	0	0	0.913	0	0	0.9206	0	0.9419	0	0	0	0	0	0	0	0	0	0.84	0.84	0	0	0	0.2581	0.3191	0	0	0.9645	0.9524	0	0	0	0	0	0	0	0	0	0	0	0	0	0.2917	1	1	0	0.0805	0.4091	0.9815	0	1	1	0	0	0	0	0	0	0	0	0	0.9898	0.9081	0	0.0671	0	0	0	0	0.9167	0.9189	0.9429	0.9394	0	0	1	0	1	0.3667	1	1	0.9861	0.9872	0.9841	0.9706	0.971	0	0	0	0	0	0	0	0.985	0	0	0	0	0	0	0	0	0	0	0	0	0	0	0	0	0	0	0	0	0	0	0	0	0.6429	0	0	0	0	0	0	0	0	0	0	0	0	0	0.958	0	0	0	0	0	0	0	0	0	0	0	0	0	0	0	0	0.9795	0	0	0	0	0	0	0	0	0	0	0	0	0	0	0	0.9606	0	0	0	0	0	0	0	0	0	0	0	0	0	0	0	0	0	0	0	0	0	0	0.2212	0.1556	0	0	0	0	0	0	0	0	0	0	0	0	0	0	0	0	0	0	0	0	0	0	0	0	0	0	0.0722	0	0	0	0	0	0.15	0	0.9206	0	0	0	0	0	0	0	0.9286	0.96	0	0	0	0	0	0	0	0	0	0	0	0	0	0	0	0	0.9783	0	0	0	0	0	0	0	0	0	0	0	0	0	0	0	0	0	0	0	0	0	0	0	0	0	0	0	0	0	0	0	0	0	0	0.92	0	1	0	0	0	0.4884	0.2941	0	0	0	0	0	0	0	0	0	0	0	0	0	0	0	0	0	0	0	0.9777	0	0	0	0	0	0	0	0	0	0	0.2727	0	0.1591	0.9412	0.9692	0	0	0.9412	0	0.9405	0	0	0	0	0	0	0	0	0	0	0	0	0	0	0	0	0	0	0	0.0693	0.083	0	0	0	0	0	0	0	0	0	0	0	0	0	0	0	0	0	0.2044	0.2139	0.1899	0	0	0	0	0	0	0	0	0	0	0	0.9459	0	0	0	0	0	0	0	0	0	0	0	0	0	0	0	0	0	0	0	0.8043	0.8	0	0.8182	0	0.7959	0	0	0	0	0.8321	0.3168	0	0.3154	0	0.3487	0.4074	0.331	0	0	0.4906	0.2131	0.8448	0	0.2314	0.5593	0.7667	0.8	0	0.1513	0	0	0	0	0	0	0.2837	0	0.1667	0	0	0	0	0.2669	0	0	0	0.0957	0.55	0.208	0.3636	0.3671	0	0	0	0	0.9643	0	0	0	0	0	0	0	0	0	0	0	0	0	0	0	0	0	0	0	0.1463	0.2951	0.3008	0.3524	0	0	0	1	0	0	0	0	0	0	0	0	0	0	0.9048	0	0	0	0.5896	0.5856	0.5926	0.5767	0.0859	0.0542	0	0.1479	0.1287	0.1329	0	0	0	0	0	0	0.0502	0.055	0	0	0	0	0	0	0	0	0	0	0	0	0	1	0	0	0	0	0	0	0	0	0	0	0	0	0.9868	0	0	0	0	0	0	0	0	0.9722	0	0	0	0	0	0	0	0	0	0	0	0.9846	0.1644	0	0	0	0	0	0	0	0	0	0	0	0	0	0	0	0	0	0	0	0	0	0	0.2846	0.2836	0	0	0	0	0	0	0	0	0	0	0	0	0	0	0	0	0	0.9661	0	0.2121	0	0.963	0	0	0	0	0	0	0	0	0	0	0	0	0.9	0	0.1026	0.125	0	0	0	0	0	0	0	0	0	0	0	0.973	0	0	0	0	0	0	0	0	0	0	0	0	0	0	0	0	0	0	0	0	0	0	0	0	0	0	0	0	0	0.9048	0	0	0	0	0	0	0	0	0	0	0	0	0	0	1	0	0	0	0	0	0	0	0	0	0	0	0	0	0	0	0	0	0	0	0	0	0	0	0	0	0	0	0	0	0	0	0	0	0.0962	0	0	0	0	0	0	0	0	0	0	0	0	0	0	0	0	0.0625	0	0	0	0	0	0	0	0	0	0	0	0	0	0	0	0	0	0	0	0	0	0	0	0	0	0.1509	0	0	0	0	0	0	0	0	0	0	0	0	0	0	0	0	0	0	0	0	0	0	0	0	0	0	0	0	0	0	0	0	0	0	0	0	0	0	0	0	0	0.987	0	0	0	0	0	0	0	0	0	0	0	0	0	0	0	0	0	0.1176	0	0.0843	0	0	0	0	0	0	0	0	0	0	1	0	0	0	0	0	0	0	0	0	0	0	0	0	0	0	0	0	0	0	0	0	0	0	0	0	0	0	0	0	0	0	0	0	1	0	0	0	0	0	0	0.9231	0	0.9487	0	0.9649	0	0	0	0	0	0	0	0	0	1	0	0	0	0.2647	0	0	0.9683	0	0.9635	0	0	0	0	0	0	0	0	0	0	0	0	0	0	0	0	0	0	0	0	0	0	0	0	0	0	0.9851	0	0	0	0	0	0	0	0	0	0	0	0	0	0	0	0.1338	0	0	0	0.9891	0	0	0	0	0	0	0	0	0	0	0	0	0	0	0	0	0.8	0	0	0	0	0	0	0	0	0	1	0	0	0	0	0	0	0	0	0	0	0	0	0	0	0.9504	0	0	0	0	0	0	0	0	0	0	0	0	0	0	0	0	0	0	0	0	0	0	0	0	0	0	0	0	0	0	0	0	0	0	0	0	0	0	0.9062	0	0	0	0	0	0	0	0	0	0	0.92	0	0	0	0	0	0	0	0	0	0	0	0	0	0	0	0	0	0	0.9745	0	0	0	0	0	0	0	0.9894	0	0	0	0	0	0	0	0	0	0	0.9444	0	0	0	0	0	0	0	0	0	0	0	0	0	0	0.0746	0	0	0	0	0	0	0	0	0	0	0	0	0	0	0	0	1	0	0	0	0	0	0	0	0	0	0	0	0	0	0	0	0	0	0	0	0	0	0	0	0	0	0.8182	0	0	0	1	0	0.9716	0	0.9717	0	0	0	0	0	0	0.9727	0	0	0	0	0	0	0	0	1	0.1646	0	0.8475	0.9773	0.9815	0.9839	0.9839	0.9688	0.9524	0.9661	0.9841	0	0.9677	0.9844	0	0	0	0	0	0	0	0	0	0	0	0	0	0	0	0	0	0	0	0	0	0	0	0	0	0	0	0	0	0.3546	0	0	0	0	0	0	0	0	0	0	0	0	0	0	0	0	0.9489	0	0	0.9444	0	0	0	0	0	0	0	0	0	0	0	0	0	0	0	0	0	0	0	0	0	0	0	0	0	0	0	0.0772	0	0	0	0	0	0	0	0.0833	0	0	0	0	0	0	0	0	0	0	0	0	0	0	0	0	0	0	0	0.8718	0	0	0	0.5116	0	0	0	0.9792	0	0	0	0.9518	0.0657	0	0	0	0	0	0	0	0	0	0	0	0	0	0	0	0	0	0	0	0	0	0	0	0	0	0	0	0	0	0	0	0	0	0	0	0	0	0	0	0	0	0	0	0	0	0	0	0	0	0	0	0	0	0	0	0	0.9388	0	0	0	0	0	0	0	0	0	0.9758	0	0	0	0	0	0	0	0	0	0	0	0.8824	0	0	0	0	0.4103	0.1778	0	0	0	0	0	0	0	0.9621	0	0	0	0	0	0	0	0	0	0	0	0	0	0	0	0	0	0	0	0	0	0	0	0	0	0	0	0	0	0	0.9728	0.1361	0	0	0	0	0	0	0	0.9683	0	0	0	0.9932	0	0	0	0	1	0	0	0	0	0	0	0.994	0	0	0	0	0	0	0	0	0	0	0	0	0	0.1159	0	0	0	0	0	0	0	0	0	0	0	0	0	1	0	0	0.9865	0	0	0	1	0	0	0	0	0	0	0.9024	0	0	0	0	0	0	0	0	0.58	0	0	0	0	0	0	0	0	0.1556	0.1739	0	0	0	0	0	0	0	0	0.0916	0	0	0	0	0	0	0	0	0	0	0	0.0547	0	0	0.0864	0	0	0	0	0	0	0	0	0	0	0	0	0	0	0	0	0	0	0	0	0	0	0	0	0	0	0	0	0	0	0	0	0	0.9355	0.3103	0	0.9817	0	0	0	0	0	0	0	0	0	0	0	0	0	0.9767	0	0	0	0	0	0	0	0	0	0	0	0	0	0	0	0	0	0	0	0	0	0	0	0	0	0	0	0	0	0	0	0	0	0	0	0	0	0	0	0	0	0	0	0	0	0	0	0	0	0	0	0	0	0	0	0	0	0	0	0	0.0671	0.0748	0	0	0.9429	0	0	0	0	0	0	0	0	0	0	0	0	0	0	0.9136	0	0	0	0	0	0	0	0.9636	0.1	0.0583	0	0.9381	0	0	0	0	0	0.9615	0.8876	0.9541	0	0	0	0	0	0	0	0	0	0	0	0	0	0	0	0	0	0	0	1	0.9778	1	0	1	1	0	1	1	0.9943	1	0	0.7333	0.8667	0	0	0	0	0.9867	0	0	1	0	0	0	0	0	0	0	0	0.9634	0	0.9383	0	0.1111	0.9545	0.9403	0	0	0	0	0	0	0	0	0	0	0.8	0.8387	0	0	0	0	0	0	0	0	0	0	0	0	0	0	0	0	0	0.9744	0	0	0.9597	0	0	0.9618	0	0.9143	0	0	0	0	0.9592	0	0	0	0	0	0	0	0	0	0	0	0	0	0	0	0	0	0	0	0	0	0	0	0	0	0	0	0	0	0	0	0	0	0	0	0	0	0	0	0	0	0	0	0	0	0	0	0	0	0	0.1029	0	0	0	0	0	0	0	0	0	0	0	0.2996	0	0	0	0	0	0	0	0	0	0	0	0.3162	0.0722	0	0	0	0	0	0	0	0	0	0.9677	0	0	0.6905	0	0	0.4118	0	0	0	0	0	0	0	0	0	0	0	0	0	0	0	0	0	0	0	0	0	0	0	0	0	0	0	0.1393	0.0952	0	0	0	0	0	0	0.0703	0	0	0	0	0	0	0.8889	0	0	0	0	0	0	0	0	0	0	0.973	0	0	0	0	0	0	0	0	0	0	0	0	0	0	0	0	0	0	0	0	0	0	0	0	0	0	0	0	0	0	0	0	0	0	0	0	0	0	0	0	0	0	0	0.9674	0	0	0	0	0	0	0	0	0	0	0	0	0	0	0	0	0	0	0	0	0	0	0	0	0	0	0	0	0	0	0	0	0.95	0	0	0	0	0	0	0	0	0	0	0	0	0	0	0	0	0	0	0	0	0	0	0	0	0	0	0	0	0	0	0	0	0	0	0	0	0	0	0	0	0	0	0	0	0	0	0	0	0	0	0	0	0	0	0	0	0	0	0	0	0	0	0	0	0	0	0	0	0	0	0	0.2874	0.0962	0.1402	0	0	0	0	0	0	0	0	0	0	0	0	0	0	0	0	0	0	0	0	0	0	0	0	0	0	0	0	0	0	0	0	0	0	0	0	0	0	0	0	0	0	0	0	0	0	0	0	0.9773	0	0	0	0	0	0	0	0	0	0	0	0	0	0	0	0	0	0	0	0	0	0	0	0	0	0	0	0	0	0.1875	0	0	0	0	0	0	0	0	0	0	0	0	0	0	0.9322	0	0	0	0	0	0	0	0	0.1194	0.1406	0	0	0	0	0	0	0	0	0	0	0	0	0	0	0	0	0	0	0	0	0	0	0	0	0	0	0	0	0	0	0	0	0	0	0	0	0	0	0	0	0	0	0	0	0	0	0	0	0	0	0	0	0	0	0	0	0	0	0	0.9783	0	0	1	0	1	0.9524	0.9545	0.9565	0.9565	0	0	0	0	0	0	0	0	0	0	0.9479	0.92	0	0.9279	0.9648	0.9648	0	0.9639	0	0	0	0	0	0	0	0	0	0	0.9425	0.94	0	0	0	0	0	0	0	0	0	0	0	0	0	0	0	0	0	0	0	0	0	0	0	0	0	0	0	0	0	0	0	0	0	0	0	0	0	0	0	0	0	0	0	0	0	0	0	0	0	0	0	0	0	0	0	0	0	0	0	0	0	0	0	0	0	0	0	0	0	0	0	0	0	0	0.0968	0	0	0	0	0	0	0.1429	0.1207	0	0	0	0	0	0	0	0	0	0	0	0	0	0	1	0	0	0.9762	0	0.9535	0	0	0	0	0	0	0	0.1585	0.7538	0	0.8846	0	0	0	0	0.9487	0	0	0	0.0761	0	0	0	0	0	0.9933	0	0	0	0	0.8409	1	0	0	0	0	0	0	0	0	0	0.1053	0	0	0	0	0	0	0	0	0	0	0	0	0	0	0	0	0	0	0.9848	0	0	0	0	0.9657	0	0	0	0	0	0	0	0	0.9787	0	0	0	0	0.1522	0.1321	0.9808	0	0	0	0.9647	0	0	1	1	0	0	1	0.9722	1	0.9806	0.9935	0.9798	1	0.9914	0.9742	0	0.9924	1	0	0	0	0	0	0.1077	0	0	0	0	0	0	0	0	0	0	0	0	0	0	0	0.9526	0	0	0	0	0	0	0.0727	0	0	0	0	0.9756	0	0	0	0	0	0	0	0	0	0.381	0	0	0	0	0	0	0	0	0	0	0	0	0	0.0625	0	0	0	0	0	0	0	0	0	0	0	0	0	0.1429	0	0	0	0.14	0	0	0	0	0	0	0	0	0	0	0	0	0	0	0	0	0	0	0	0	1	0	0	0	0	0	0	0	0	2	34.7828357	18.25	20.6	F	1	Unique	Yes	-6.291403509	1	0	1	114	1
442	0	0	0	0	0	0	0	0	0	0	0	0	0	0	0	0	0	0	0	0	0	0	0	0	0	0	0	0	0	0	0	0	0	0	0	0	0	0	0	0	0	0	0	0	0	0	0	0	0	0	0	0	0	0.4	0	0	0	0	0	0	0	0	0	0	0	0	0	0	0	0	0	0	0	0	0	0	0	0	0	0	0	0	0	0	0	0	0	0	0	0	0	0	0	0	0	0	0	0	0	0	0	0	0	0	0	0	0	0	0	0	0	0	0	0	0	0	0	0	0	0	0	0	0	0	0	0	0	0	0	0	0	0	0	0	0	0	0	0	0	0	0	0	0	0	0	0	0	0	0	0	0	0	0	0	0	0	0	0	0.8571	0	0	0	0	0	0	0	0	0	0	0	0	0	0	0	0	0	0	0	0	0	0	0	0	0	0	0	0	0	0	0	0	0	0	0	0	0	0	0	0	0.2258	0	0	0	0	0	0	0	0	0	0	0	0	0	0	0	0	0	0	0	0	0	0	0	0	0	0	0	0	0	0	0	0	0	0	0	0	0	0	0	0	0	0	0	0	0	0	0	0	0	0	0	0	0	0	0	0	0	0	0	0	0	0	0	0	0	0	0	0	0	0	0	0	0	0	0	0	0	0	0	0	0	0	0	0	0	0	0	0	0	0	0	0	0	0	0	0	0	0	0	0	0	0	0	0	0	0	0	0	0	0	0	0	0	0	0	0	0	0	0	0	0	0	0	0	0	0	0	0	0	0	0	0	0	0	0	0	0	0	0	0	0	0	0	0	0	0	0	0	0	0	0	0	0	0	0	0	0	0	0	0	0	0	0	0	0	0	0	0	0	0	0	0	0	0	0	0	0	0	0	0	0	0	0	0	0	0	0	0	0	0	0	0	0	0	0	0	0.9706	0.9786	0.9619	0.9634	0.9843	0.9754	0.9796	0.9793	0.9722	0.9404	0.9643	0.8571	0.871	0.8857	0.7317	0.8158	0	0.5	0	0	0	0	0	0	0	0	0	0	0	0	0	0	0	0	0	0	0	0	0	0	0	0	0	0	0	0	0	0	0	0	0	0	0	0	0	0	0	0	0	0	0	0	0	0	0	0	0	0	0	0	0	0	0	0	0	0	0	0	0	0	0	0	0	0	0	0	0	0	0	0	0	0	0	0	0	0	0	0	0	0	0	0	0	0	0	0	0	0	0	0	0	0	0	0	0	0	0	0	0	0	0	0	0	0	0	0	0	0	0	0	0	0	0	0	0	0	0	0	0	0	0	0	0	0	0	0	0	0	0	0	0	0	0	0	0	0	0	0	0	0	0	0	0	0	0	0	0	0	0	0	0	0	0	0	0	0	0	0	0	0	0	0	0	0	0	0	0	0	0	0	0	0	0	0	0	0	0	0	0	0	0	0	0	0	0	0	0	0	0	0	0	0	0	0	0	0	0	0	0	0	0	0	0	0	0	0	0	0	0	0	0	0	0	0	0	0	0	0	0	0	0	0	0	0	0	0	0	0	0	0	0	0	0	0	0	0	0	0	0	0	0	0	0	0	0	0	0	0	0	0	0	0	0	0	0	0	0	0	0	0	0	0	0	0	0	0	0	0	0	0	0	0	0	0	0	0	0	0	0	0	0	0	0	0	0	0	0	0	0	0	0	0	0	0	0	0	0	0	0	0	0	0	0	0	0	0	0	0	0	0	0	0	0	0	0	0	0	0	0	0	0	0	0	0	0.8261	0	0	0	0	0	0	0	0	0	0	0	0	0	0	0	0	0	0	0	0	0	0	0	0	0	0	0	0	0	0	0	0	0	0	0	0	0	0	0	0	0	0	0	0	0	0	0	0	0	0	0	0	0	0	0	0	0	0	0	0	0	0	0	0	0	0	0	0	0	0	0	0	0	0	0	0	0	0	0	0	0	0	0	0	0	0	0	0	0	0	0	0	0	0	0	0	0	0	0	0	0	0	0	0	0	0	0	0	0	0	0	0	0	0	0	0	0	0	0	0	0	0	0	0	0	0	0	0	0	0	0	0	0	0	0	0	0	0	0	0	0	0	0	0	0	0	0	0	0	0	0	0	0	0	0	0	0	0	0	0	0	0	0	0	0	0	0	0	0	0	0	0	0	0	0	0	0	0	0	0	0	0	0	0	0	0	0	0	0	0	0	0	0	0	0	0	0	0	0	0	0	0	0	0	0	0	0	0	0	0	0	0	0	0	0	0	0	0	0	0	0	0	0	0	0	0	0	0	0	0	0	0	0	0	0	0	0	0	0	0	0	0	0	0	0	0	0	0	0	0	0	0	0	0	0	0	0	0	0	0	0	0	0	0	0	0	0	0	0	0	0	0	0	0	0	0	0	0	0	0	0	0	0	0	0	0	0	0	0	0	0	0	0	0	0	0	0	0	0	0	0	0	0	0	0	0	0	0	0	0	0	0	0	0	0	0	0	0	0	0	0	0	0	0	0	0	0	0	0	0	0	0	0	0	0	0	0	0	0	0	0	0	0	0	0	0	0	0	0	0	0	0	0	0	0	0	0	0	0	0	0	0	0	0	0	0	0	0	0	0	0	0	0	0	0	0	0	0	0	0	0	0	0	0	0	0	0	0	0	0	0	0	0	0	0	0	0	0	0	0	0	0	0	0	0	0	0	0	0	0	0	0	0	0	0	0	0	0	0	0	0	0	0	0	0	0	0	0	0	0	0	0	0	0	0	0	0	0	0	0	0	0	0	0	0	0	0	0	0	0	0	0	0	0	0	0	0	0	0	0	0	0	0	0	0	0	0	0	0	0	0	0	0	0	0.375	0	0	0	0	0	0	0	0	0	0	0	0	0	0	0	0	0	0	0	0	0	0	0	0	0	0	0	0	0	0	0	0	0	0	0	0	0	0	0	0	0	0	0	0	0	0	0	0	0	0	0	0	0	0	0	0	0	0	0	0	0	0	0	0	0	0	0	0	0	0	0	0	0	0	0	0	0	0	0	0	0	0	0	0	0	0	0	0	0	0	0	0	0	0	0	0	0	0	0	0	0	0	0	0	0	0	0	1	0	0	0	0	0	0	0	0	0	0	0	0	0	0	0	0	0	0	0	0	0	0	0	0	0	0	0	0	0	0	0	0	0	0	0	0	0	0	0	0	0	0	0	0	0	0	0	0	0	0	0	0	0	0	0	0	0	0	0	0	0	0	0	0	0	0	0	0	0	0	0	0	0	0	0	0	0	0	0	0	0	0	0	0	0	0	0	0	0	0	0	0	0	0	0	0	0	0	0	0	0	0	0	0	0	0	0	0	0	0	0	0	0	0	0	0	0	0	0	0	0	0	0	0	0	0	0	0	0	0	0	0	0	0	0	0	0	0	0	0	0	0	0	0	0	0	0	0	0	0	0	0	0	0	0	0	0	0	0	0	0	0	0	0	0	0	0	0	0	0	0	0	0	0	0	0	0	0	0	0	0	0	0	0	0	0	0	0	0	0	0	0	0	0	0	0	0	0	0	0	0	0	0	0	0	0	0	0	0	0	0	0	0	0	0	0	0	0	0	0	0	0	0	0	0	0	0	0	0	0	0	0	0	0	0	0	0	0	0	0	0	0	0	0	0	0	0	0	0	0	0	0	0	0	0	0	0	0	0	0	0	0	0	0	0	0	0	0	0	0	0	0	0	0	0	0	0	0	0	0	0	0	0	0	0	0	0	0	0	0	0	0	0	0	0	0	0	0	0	0	0	0	0	0	0	0	0	0	0	0	0	0	0	0	0	0	0	0	0	0	0	0	0	0	0	0	0	0	0	0	0	0	0	0	0	0	0	0	0	0	0	0	0	0	0	0	0	0	0	0	0	0	0	0	0	0	0	0	0	0	0	0	0	0	0	0	0	0	0	0	0	0	0	0	0	0	0	0	0	0	0	0	0	0	0	0	0	0	0	0	0	0	0	0	0	0	0	0	0	0	0	0	0	0	0	0	0	0	0	0	0	0	0	0	0	0	0	0	0	0	0	0	0	0	0	0	0	0	0	0	0	0	0	0	0	0	0	0	0	0	0	0	0	0	0	0	0	0	0	0	0	0	0	0	0	0	0	0	0	0	0	0	0	0	0	0	0	0	0	0	0	0	0	0	0	0	0	0	0	0	0	0	0	0	0	0	0	0	0	0	0	0	0	0	0	0	0	0	0	0	0	0	0	0	0	0	0	0	0	0	0	0	0	0	0	0	0	0	0	0	0	0	0	0	0	0	0	0	0	0	0	0	0	0	0	0	0	0	0	0	0	0	0	0	0	0	0	0	0	0	0	0	0	0	0	0	0	0	0	0	0	0	0	0	0	0	0	0	0	0	0	0	0	0	0	0	0	0	0	0	0	0	0	0	0	0	0	0	0	0	0	0	0	0	0	0	0	0	0	0	0	0	0	0	0	0	0	0	0	0	0	0	0	0	0	0	0	0	0	0	0	0	0	0	0	0	0	0	0	0	0	0	0	0	0	0	0	0	0	0	0	0	0	0	0	0	0	0	0	0	0	0	0	0	0	0	0	0	0	0	0	0	0	0	0	0	0	0	0	0	0	0	0	0	0	0	0	0	0	0	0	0	0	0	0	0	0	0	0	0	0	0	0	0	0	0	0	0	0	0	0	0	0	0	0	0	0	0	0	0	0	0	0	0	0	0	0	0	0	0	0	0	0	0	0	0	0	0	0	0	0	0	0	0	0	0	0	0	0	0	0	0	0	0	0	0	0	0	0	0	0	0	0	0	0	0	0	0	0	0	0	0	0	0	0	0	0	0	0	0	0	0	0	0	0	0	0	0	0	0	0	0	0	0	0	0	0	0	0	0	0	0	0	0	0	0	0	0	0	0	0	0	0	0	0	0	0	0	0	0	0	0	0	0	0	0	0	0	0	0	0	0	0	0	0	0	0	0	0	0	0	0	0	0	0	0	0	0	0	0	0	0	0	0	0	0	0	0	0	0	0	0	0	0	0	0	0	0	0	0	0	0	0	0	0	0	0	0	0	0	0	0	0	0	0	0	0	0	0	0	0	0	0	0	0	0	0	0	0	0	0	0	0	0	0	0	0	0	0	0	0	0	0	0	0	0	0	0	0	0	0	0	0	0	0	0	0	0	0	0	0	0	0	0	0	0	0	0	0	0	0	0	0	0	0	0	0	0	0	0	0	0	0	0	0	0	0	0	0	0	0	0	0	0	0	0	0	0	0	0	0	0	0.6	0	0	0	0	0	0	0	0	0	0	0	0	0	0	0	0.375	0	0	0	0	0	0.5	0	0	0	0	0	0	0	0	0	0	0	0	0	0	0	0	0	0	0	0	0	0	0	0	0	0	0	0	0	0	0	0	0	0	0	0	0	0	0	0	0	0	0	0	0	0	0	0	0	0	0	0	0	0	0	0.3333	0.3333	0	0.3529	0	0	0	0	0	0	0	0	0	0	0	0	0	0	0	0	0	0	0	0	0	0	0	0	0	0	0	0	0	0	0	0	0	0	0	0	0	0	0	0	0	0	0	0	0	0	0	0	0	0	0	0	0	0	0	0	0	0	0	0	0	0	0	0	0	0	0	0	0	0	0	0	0	0	0	0	0	0	0	0	0	0	0	0	0	0	0	0	0	0	0	0	0	0	0	0	0	0	0	0	0	0	0	0	0	0	0	0	0	0	0	0	0	0	0	0	0	0	0	0	0	0	0	0	0	0	0	0	0	0	0	0	0	0	0	0	0	0	0	0	0	0	0	0	0	0	0	0	0	0	0	0	0	0	0	0	0	0	0	0	0	0	0	0	0	0	0	0	0	0	0	0	0	0	0	0	0	0	0	0	0	0	0	0	0	0	0	0	0	0	0	0	0	0	0	0	0	0	0	0	0	0	0	0	0	0	0	0	0	0	0	0	0	0	0	0	0	0	0	0	0	0	0	0	0	0	0	0	0	0	0	0	0	0	0	0	0	0	0	0	0	0	0	0	0	0	0	0	0	0	0	0	0	0	0	0	0	0	0	0	0	0	0	0	0	0	0	0	0	0	0	0	0	0	0	0	0	0	0	0	0	0	0	0	0	0	0	0	0	0	0	0	0	0	0	0	0	0	0	0	0	0	0	0	0	0	0	0	0	0	0	0	0	0	0	0	0	0	0	0	0	0	0	0	0	0	0	0	0	0	0	0	0	0	0	0	0	0	0	0	0	0	0	0	0	0	0	0	0	0	0	0	0	0	0	0	0	0	0	0	0	0	0	0	0	0	0	0	0	0	0	0	0	0	0	0	0	0	0	0	0	0	0	0	0	0	0	0	0	0	0	0	0	0	0	0	0	0	0	0	0	0	0	0	0	0	0	0	0	0	0	0	0	0	0	0	0	0	0	0	0	0	0	0	0	0	0	0	0	0	0	0	0	0	0	0	0	0	0	0	0	0	0	0	0	0	0	0	0	0	0	0	0	0	0	0	0	0	0	0	0	0	0	0	0	0	0	0	0	0	0	0	0	0	0	0	0	0	0	0	0	0	0	0	0	0	0	0	0	0	0	0	0	0	0	0	0	0	0	0	0	0	0	0	0	0	0	0	0	0	0	0	0	0	0	0	0	0	0	0	0	0	0	0	0	0	0	0	0	0	0	0	0	0	0	0	0	0	0	0	0	0	0	0	0	0	0	0	0	0	0	0	0	0	0	0	0	0	0	0	0	0	0	0	0	0	0	0	0	0	0	0	0	0	0	0	0	0	0	0	0	0	0	0	0	0	0	0	0	0	0	0	0	0	0	0	0	0	0	0	0	0	0	0	0	0	0	0	0	0	0	0	0	0	0	0	0	0	0	0	0	0	0	0	0	0	0	0	0	0	0	0	0	0	0	0	0	0	0	0	0	0	0	0	0	0	0	0	0	0	0	0	0	0	0	0	0	0	0	0	0	0	0	0	0	0	0	0	0	0	0	0	0	0	0	0	0	0	0	0	0	0	0	0	0	0	0	0	0	0	0	0	0	0	0	0	0	0	0	0	0	0	0	0	0	0	0	0	0	0	0	0	0	0	0	0	0	0	0	0	0	0	0	0	0	0	0	0	0	0	0	0	0	0	0	0	0	0	0	0	0	0	0	0	0	0	0	0	0	0	0	0	0	0	0	0	0	0	0	0	0	0	0	0	0	0	0	0	0	0	0	0	0	0	0	0	0	0	0	0	0	0	0	0	0	0	0	0	0	0	0	0	0.7619	0.7619	0.7619	0.7619	0	0	0	0	0	0	0	0	0	0	0	0	0	0	0	0	0	0	0	0	0.8611	1	0.8444	0.8478	0	0	0	0	0	0	0	0.9811	0.9828	1	0.8947	0	0	0	0	0	0	0	0	0	0	0	0	0	0	0	0	0	0	0	0	0	0	0	0	0	0	0	0	0	0	0	0	0	0	0	0	0	0	0	0	0	0	0	0	0	0	0	0	0	0	0	0	0	0	0	0	0	0	0	0	0	0	0	0	0	0	0	0	0	0	0	0	0	0	0	0	0	0	0	0	0	0	0	0	0	0	0	0	0	0	0	0	0	0	0	0	0	0	0	0	0	0	0	0	0	0	0	0	0	0	0	0	0	0	0	0	0	0	0	0	0	0	0	0	0	0	0	0	0	0	0	0	0	0	0	0	0	0	0	0	0	0	0	0	0	0	0	0	0	0	0	0	0	0	0	0	0.3529	0	0	0	0	0	0	0	0	0	0	0	0	0	0	0	0	0	0	0	0	0	0	0	0	0	0	0	0	0	0	0	0	0	0	0	0	0	0	0	0	0	0	0	0	0	0	0	0	0	0	0	0	0	0	0	0	0	0	0	0	0	0	0	0	0	0	0	0	0	0	0	0	0	0	0	0	0	0	0	0	0	0	0	0	0	0	0	0	0	0	0	0	0	0	0	0	0	0	0	0	0	0	0	0	0	0	0	0	0	0	0	0	0	0	0	0	0	0	0	0	0	0	0	0	0	0	0	0	0	0	0	0	0	0	0	0	0	0	0	0	0	0	0	0	0	0	0	0	0	0	0	0	0	0	0	0	0	0	0	0	0	0	0	0	0	0	0	0	0	0	0	0	0	0	0	0	0	0	0	0	0	0	0	0	0	0	0	0	0	0	0	0	0	0	0	0	0	0	0	0	0	0	0	0	0	0	0	0	0	0	0	0	0	0	0	0	0	0	0	0	0	0	0	0	0	0	0	0	0	0	0	0	0	0	0	0	0	0	0	0	0	0	0	0	0	0	0	0	0	0	0	0	0	0	0	0	0	0	0	0	0	0	0	0	0	0	0	0	0	0	0	0	0	0	0	0	0	0	0	0	0	0	0	0	0	0	0	0	0	0	0	0	0	0	0	0	0	0	0	0	0	0	0	0	0	0	0	0	0	0	0	0	0	0	0	0	0	0	0	0	0	0	0	0	0	0	0	0	0	0	0	0	0	0	0	0	0	0	0	0	0	0	0	0	0	0	0.5	0	0	0	0	0	0	0	0	0	0	0	0	0	0	0	0	0	0	0	0	0	0	0	0	0	0	0	0	0	0	0	0	0	0	0	0	0	0	0	0	0	0	0	0	0	0	0	0	0	0	0	0	0	0	0	0	0	0	0	0	0	0	0	0	0	0	0	0	0	0	0	0	0	0	0	0	0	0	0	0	0	0	0	0	0	0	0	0	0	0	0	0	0	0	0	0	0	0	0	0	0	0	0	0	0	0	0	0	0	0	0	0	0	0	0	0	0	0	0	0	0	0	0	0	0	0	0	0	0	0	0	0	0	0	0	0	0	0	0	0	0	0	0	0	0	0	0	0	0	0	0	0	0	0	0	0	0	0	0	0	0	0	0	0	0	0	0	0	0	0	0	0	0	0	0	0	0	0	0	0	0	0	0	0	0	0	0	0	0	0	0	0	0	0	0	0	0	0	0	0	0	0	0	0	0	0	0	0	0	0	0	0	0	0	0	0	0	0	0	0	0	0	0	0	0	0	0	0	0	0	0	0	0	0	0	0	0	0	0	0	0	0	0	0	0	0	0	0	0	0	0	0	0	0	0	0	0	0	0	0	0	0	0	0	0	0	0	0	0	0	0	0	0	0	0	0	0	0	0	0	0	0	0	0	0	0	0	0	0	0	0	0	0	0	0	0	0	0	0	0	0	0	0	0	0	0	0	0	0	0	0	0	0	0	0	0	0	0	0	0	0	0	0	0	0	0	0	0	0	0	0	0	0	0	0	0	0	0	0	0	0	0	0	0	0	0	0	0	0	0	0	0	0	0	0	0	0	0	0	0	0	0	0	0	0	0	0	0	0	0	0	0	0	0	0	0	0	0	0	0	0	0	0	0	0	0	0	0	0	0	0	0	0	0	0	0	0	0	0	0	0	0	0	0	0	0	0	0	0	0	0	0	0	0	0	0	0	0	0	0	0	0	0	0	0	0	0	0	0	0	0	0	0	0	0	0	0	0	0	0	0	0	0	0	0	0	0	0	0	0	0	0	0	0	0	0	0	0	0	0	0	0	0	0	0	0	0	0	0	0	0	0	0	0	0	0	0	0	0	0	0	0	0	0	0	0	0	0	0	0	0	0	0	0	0	0	0	0	0	0	0	0	0	0	0	0	0	0	0	0	0	0	0	0	0	0	0	0	0	0	0	0	0	0	0	0	0	0	0	0	0	0	0	0	0	0	0	0	0	0	0	0	0	0	0	0	0	0	0	0	0	0	0	0	0	0	0	0	0	0	0	0	0	0	0	0	0	0	0	0	0	0	0	0	0	0	0	0	0	0	0	0	0	0	0	0	0	0	0	0	0	0	0	0	0	0	0	0	0	0	0	0	0	0	0	0	0	0	0	0	0	0	0	0	0	0	0	0	0	0	0	0	0	0	0	0	0	0	0	0	0	0	0	0	0	0	0	0	0	0	0	0	0	0	0	0	0	0	0	0	0	0	0	0	0	0	0	0	0	0	0	0	0	0	0	0	0	0	0	0	0	0	0	0	0	0	0	0	0	0	0	0	0	0	0	0	0	0	0	0	0	0	0	0	0	0	0	0	0	0	0	0	0	0	0	0	0	0	0	0	0	0	0	0	0	0	0	0	0	0	0	0	0	0	0	0	0	0	0	0	0	0	0	0	0	0	0	0	0	0	0	0	0	0	0	0	0	0	0	1	0.0672351	18.23	17.8	M	1	Unique	Yes	-5.05494026	1	1	2	77	1
443	0	0	0	0	0	0	0.0921	0	0	0	0	0	0	0	0	0.1481	0.1698	0	0	0	0	0	0.16	0.1296	0.1304	0	0	0	0	0	0	0	0	0.0538	0	0	0	0	0	0	0	0	0	0	0	0	0	0	0.0821	0	0	0	0	0.0812	0	0	0	0	0	0	0	0	0	0	0	0	0.0645	0	0	0	0	0	0	0.2692	0	0	0	0.1009	0.2449	0	0.3467	0.0909	0.1954	0	0.1228	0	0.1045	0	0	0	0.1268	0	0.1915	0	0	0	0	0	0	0	0	0	0	0	0	0	0	0	0	0	0	0	0	0.2917	0	0	0	0	0.2692	0.2692	0	0	0	0	0	0	0.3333	0	0	0	0.1343	0	0	0	0	0	0	0	0	0	0.062	0	0	0	0	0	0	0	0	0.25	0.2667	0.2927	0.3333	0	0	0.0537	0	0	0.9551	0	0	0	0	0	0	0	0	0	0.2895	0.1837	0.1957	0.1778	0.1957	0	0.3158	0	0	0	0.25	0	0.055	0	0	0	0	0	0	0	0.137	0.12	0.0717	0.071	0.0643	0	0	0	0.0593	0	0	0	0	0	0	0	0	0.1489	0	0.6923	0	0.1148	0	0.2917	0	0	0	0	0	0	0.85	0	0.0858	0	0.0756	0	0	0	0.0909	0.1522	0.6471	0.131	0.1364	0	0	0	0	0.5	0	0	0	0	0	0	0	0	0	0	0	0	0	0	0	0	0	0	0	0	0.2963	0.3721	0.3171	0.2553	0.2222	0.3111	0	0.117	0	0	0	0	0	0	0	0	0.0539	0.0916	0	0	0	0	0	0	0	0	0	0	0	0	0	0	0	0	0	0	0	0	0	0	0.057	0	0	0	0	0	0	0	0	0.14	0	0	0	0.058	0	0	0	0	0	0	0	0	0	0	0.2857	0	0	0	0	0.083	0	0	0	0	0	0	0	0.1745	0	0	0	0	0.0571	0.3077	0	0	0	0	0	0	0	0	0	0.0663	0.1351	0.0638	0	0.0537	0.2421	0	0.9513	0.9366	0	0	0	0	0	0	0	0.0588	0	0	0	0.0625	0	0	0	0	0	0	0	0	0	0	0	0	0	0	0	0	0	0	0	0	0	0	0	0	0	0	0	0	0	0	0	0	0	0	0	0	0	0	0	0	0	0	0	0	0	0.0533	0	0.0549	0	0	0	0.0914	0	0	0	0	0	0	0	0	0	0	0	0	0	0	0	0	0	0.1089	0.129	0.1096	0.1111	0.0843	0.1364	0.0909	0.1584	0.1613	0.1531	0	0	0	0	0.9394	0	0	0	0	0.0559	0	0.0918	0.0932	0.0721	0.0826	0	0	0	0	0	0.0595	0.1321	0	0	0.1039	0.0616	0.0544	0.1039	0	0	0	0	0	0	0.0567	0	0.0615	0	0	0.0881	0	0	0	0	0	0	0.0702	0	0.0602	0	0	0	0.2414	0	0	0	0	0	0	0	0	0	0	0	0.2258	0.2188	0	0.3	0	0	0	0	0	0	0	0	0	0	0	0	0	0	0	0	0	0	0	0	0	0.0678	0	0	0.2	0	0.1827	0	0	0	0	0	0	0	0	0.1628	0	0	0	0	0	0.0794	0	0	0	0	0	0	0	0	0	0	0.0631	0	0	0	0	0	0	0	0	0	0	0	0	0	0	0	0	0	0	0	0	0	0	0.0638	0.0592	0.0776	0	0	0	0	0	0.135	0.1354	0	0	0	0	0	0	0	0.0588	0	0	0	0	0.0553	0	0	0	0	0	0	0	0	0	0	0	0	0	0	0	0	0	0	0	0	0	0	0	0	0	0	0	0	0.1324	0	0	0.0764	0	0	0	0.055	0	0	0	0	0	0	0	0	0	0	0	0	0	0	0	0	0	0	0	0	0	0	0	0	0	0	0	0	0	0	0	0	0	0	0.1235	0	0	0	0	0	0	0.1176	0.1176	0	0.0795	0.1628	0.137	0.1429	0	0.1129	0.1404	0	0	0.1333	0	0.1429	0.6634	0.672	0	0	0	0	0.053	0	0	0	0	0	0	0	0.1961	0.1538	0.1067	0	0	0	0	0	0	0	0	0	0	0.0533	0.0537	0.1056	0	0	0	0	0.0878	0	0	0	0.1343	0	0.1468	0	0	0	0	0	0	0	0	0	0	0	0	0	0.1013	0	0	0	0	0	0	0	0	0	0	0.3636	0.28	0	0	0	0	0	0	0.1522	0	0	0.2222	0	0	0	0	0	0.4167	0.1302	0	0	0.2081	0	0	0.1562	0.12	0	0	0	0	0	0.0971	0	0	0	0	0	0	0	0	0	0	0	0	0	0.3448	0	0	0.5385	0	0	0	0	0	0	0	0	0	0.1525	0	0.0939	0	0.8846	0	0	0	0.25	0.25	0.2286	0.1944	0.2222	0	0	0.3077	0.08	0	0	0.0514	0	0	0.1644	0	0	0.2453	0	0	0	0	0	0	0.0556	0.0687	0	0	0	0.7	0	0	0	0	0	0	0	0	0.0551	0	0	0	0	0	0	0	0	0	0	0	0	0	0	0	0	0	0	0	0	0	0	0	0	0	0	0	0	0	0	0	0	0	0	0	0	0	0	0	0	0	0.0699	0.0884	0	0	0	0	0	0	0	0.0619	0	0	0.0763	0	0	0.0638	0.053	0	0	0	0	0	0	0	0	0.0938	0.0833	0	0	0	0.0688	0	0	0	0	0	0	0.0787	0.0917	0	0	0	0	0	0	0.0568	0	0.0606	0	0	0.964	0	0	0	0	0	0.1944	0	0	0	0.225	0.1842	0	0	0	0	0	0	0.2464	0	0	0	0.125	0	0.1711	0	0	0.1558	0.1467	0.0897	0.1867	0.0909	0	0.1528	0.1714	0	0	0	0	0.0842	0	0	0.0714	0.1238	0.0826	0	0.093	0	0	0	0	0	0	0	0	0	0.2439	0	0	0.0556	0	0	0	0	0	0	0	0.0511	0	0.1019	0	0	0	0	0	0	0	0	0.3333	0	0	0	0	0	0	0.0787	0	0	0	0	0	0	0	0	0.2581	0	0	0	0	0	0	0	0	0	0	0	0	0.125	0	0	0.2368	0	0	0.5	0	0	0	0	0	0	0	0	0	0	0	0	0	0	0	0.0862	0.117	0	0	0.2264	0.1852	0	0	0	0	0	0	0	0	0	0	0	0	0	0	0	0	0	0	0	0	0	0	0	0	0	0.2308	0.1707	0	0	0	0	0	0	0	0	0	0	0	0	0	0	0	0	0	0	0	0	0.3953	0.2581	0	0	0	0	0	0	0	0	0	0	0	0	0	0	0.0972	0	0	0	0	0	0	0	0	0	0.2333	0	0	0	0.1667	0	0.381	0.2857	0	0	0	0	0	0	0	0	0	0.0842	0	0	0	0.0775	0	0	0.1398	0.1516	0	0	0	0	0	0	0	0	0.1024	0	0.1	0	0	0	0	0.2581	0.2593	0	0.24	0	0	0	0.8387	0.4375	0	0.8462	0.1207	0.2745	0.1562	0.0909	0.0556	0.0822	0.0917	0	0	0	0	0	0	0.068	0	0	0	0	0	0	0	0	0	0	0	0.0792	0	0	0	0.1182	0.1016	0.0772	0	0	0	0	0	0	0	0	0.2121	0	0	0	0	0.1111	0	0.125	0	0	0	0	0	0	0	0	0	0	0	0	0	0	0	0	0	0	0	0	0	0	0	0	0	0	0	0.1379	0.1404	0.15	0.1311	0.2581	0	0	0	0	0	0	0	0	0.0675	0	0	0	0.0724	0.0983	0	0	0	0	0	0	0	0	0	0	0	0	0	0	0.0502	0	0	0	0	0	0	0	0	0	0	0	0	0.7	0	0	0	0	0.5909	0	0	0	0	0	0.1951	0	0.3077	0	0	0	0	0	0	0	0	0	0	0	0	0	0	0	0.0614	0.0771	0	0	0	0	0.0921	0	0	0	0.0755	0	0	0	0	0	0	0	0.1774	0	0.2667	0.1786	0.1667	0.1373	0.16	0	0	0	0	0	0	0	0	0	0	0	0	0	0.4615	0	0.1136	0	0	0	0	0	0	0	0	0	0	0	0	0	0	0	0	0.0993	0.0818	0.0736	0.0743	0.0866	0	0	0	0	0.0873	0.2	0	0	0	0	0	0	0	0	0.2444	0	0.1429	0	0	0.0696	0	0	0	0	0.0787	0.4875	0.4892	0.4686	0	0	0	0.2045	0	0.2222	0.2258	0	0	0.4	0	0.1944	0	0	0.0567	0	0.381	0	0	0	0	0.0514	0	0.0645	0	0	0	0	0	0	0.3214	0.2414	0	0	0	0	0	0	0	0	0	0.0978	0	0	0	0.0567	0	0	0	0	0	0.0728	0.1766	0	0	0	0	0.087	0.5139	0.5181	0	0	0	0	0	0.0778	0	0	0	0	0	0	0	0	0	0	0	0	0	0	0	0	0	0	0	0	0	0	0	0	0	0	0	0	0	0	0	0	0	0	0	0	0	0	0	0.1452	0	0	0	0	0	0	0.0645	0	0	0	0	0	0	0	0	0	0	0	0	0	0	0	0	0	0	0	0	0	0	0	0	0	0	0	0	0	0	0	0	0	0	0	0	0	0	0	0	0	0	0	0	0	0	0	0	0	0	0	0	0	0	0	0	0	0	0	0	0	0	0.0875	0	0	0	0.0946	0	0.1235	0	0	0	0	0	0	0	0	0.088	0	0	0	0	0	0	0.0893	0	0	0	0	0	0	0	0	0	0	0	0	0	0	0.4444	0	0	0	0	0	0	0	0	0	0	0	0	0	0	0	0	0	0	0	0.0733	0.0839	0	0	0	0	0	0	0	0	0	0	0	0	0	0	0	0	0	0	0	0	0	0	0	0	0	0	0.0608	0	0	0	0	0.2264	0	0	0	0	0	0	0	0	0	0	0	0.3077	0	0	0.1045	0.1094	0	0	0	0	0.1212	0	0	0	0	0	0.2432	0	0.0675	0.0526	0.1161	0	0	0	0	0	0.2759	0	0	0	0	0.0547	0.1333	0.1228	0	0	0	0.0503	0	0	0	0	0	0	0	0	0.0674	0	0	0	0	0	0.5	0	0	0	0	0	0	0	0.75	0	0	0.1188	0	0.3	0.5581	0	0	0	0	0	0.1781	0	0	0	0	0	0.1022	0.0963	0.0636	0.0909	0.1	0	0	0	0	0	0	0	0	0	0	0	0	0.0654	0	0	0.0558	0	0	0	0	0	0	0	0	0	0	0	0	0	0	0	0	0	0	0	0.0721	0	0	0	0	0	0	0.0556	0	0	0.0973	0.5169	0.0612	0.0608	0	0	0	0	0	0	0	0	0	0	0	0	0	0	0	0	0	0	0	0	0	0	0	0.0734	0.0536	0	0	0.134	0	0	0	0.1237	0	0	0	0	0	0	0.1458	0	0.1552	0.2	0.1134	0.1277	0.2264	0	0	0	0	0	0	0.0652	0	0	0	0	0	0	0	0	0	0	0	0	0	0	0	0	0	0	0	0	0	0	0	0	0	0.1011	0	0	0.0837	0	0.1897	0	0	0.2308	0	0	0.2424	0	0.2308	0	0.2062	0	0	0	0	0.6923	0	0	0	0	0	0	0	0.1961	0.1379	0.2	0.1818	0	0	0	0.1207	0.0922	0.0769	0.0929	0	0	0	0	0	0	0.0745	0.0633	0.0588	0	0	0.1293	0.1773	0.1513	0.1	0	0.051	0	0	0	0	0	0	0.0756	0.0603	0	0	0.2353	0.2059	0.2571	0	0.9686	0	0	0	0	0	0	0	0	0	0	0	0.0587	0	0	0	0	0.2153	0.0972	0	0	0	0	0	0.0615	0	0.0984	0.135	0	0	0	0	0	0	0	0	0	0	0	0	0	0	0	0	0	0	0.0544	0	0	0	0.0763	0	0	0	0	0	0.0684	0.0539	0	0.0576	0.0568	0	0	0	0	0	0	0	0	0	0	0	0	0	0.0896	0.0888	0	0	0	0	0	0	0	0.0909	0	0	0	0.0714	0	0	0	0	0	0	0	0	0	0	0	0	0	0	0	0	0	0	0	0	0	0	0	0	0	0	0	0	0	0	0	0	0	0	0	0	0	0	0	0	0	0.3266	0.2647	0.0537	0	0	0	0	0	0	0	0	0	0.3478	0.1795	0	0	0.2333	0.1795	0.1795	0	0	0	0.1069	0	0.1379	0	0	0	0	0	0	0	0.1223	0	0.1688	0	0	0	0.069	0	0	0	0.1552	0	0	0	0	0	0	0	0	0	0	0	0.0539	0	0.0667	0.0814	0.0762	0.0667	0.0688	0.0679	0	0	0	0	0	0	0	0	0	0	0	0	0	0	0	0.2614	0	0	0.2974	0.3198	0.3008	0	0	0	0	0	0	0	0	0	0	0	0	0	0	0	0	0	0	0	0	0	0	0	0	0	0	0	0.3947	0.3421	0.3165	0.3151	0.8125	0.7755	0	0.8139	0	0.8359	0	0	0	0	0.8407	0.2829	0	0.2089	0	0.2893	0.3061	0.2421	0	0.3878	0.4837	0.2494	0.773	0.0651	0	0.473	0.6901	0.7101	0	0	0.0615	0	0	0	0	0	0.1066	0	0	0	0	0.0514	0.6478	0.5601	0	0	0	0.0609	0.3902	0.1969	0.3077	0.3165	0.098	0	0	0.0743	0	0	0	0.1368	0.0542	0	0.0787	0	0	0	0	0	0	0	0	0	0	0	0	0	0	0	0	0	0	0	0	0	0	0	0	0	0	0	0	0	0	0	0	0.6536	0.6607	0	0.3936	0.3917	0.3973	0.3699	0.2315	0	0.1429	0.3058	0.2927	0.2927	0.0547	0	0	0.0584	0	0.0529	0.0718	0.0777	0	0.1461	0	0.1853	0.1851	0.1739	0	0.4762	0.4167	0.3333	0	0.3333	0	0.3478	0	0	0	0	0	0.1127	0.1169	0.1169	0.12	0.1333	0.1154	0.0758	0.0509	0	0	0	0.2286	0	0	0.0685	0.069	0	0.0787	0	0.0553	0	0	0	0	0	0	0	0	0	0.16	0	0	0.0687	0	0.3056	0.1944	0.1892	0.4	0	0	0	0	0	0	0	0	0	0	0	0	0	0	0	0	0	0.0829	0.0824	0.0765	0	0	0	0	0	0	0	0.0654	0.0787	0.0603	0.146	0	0	0	0	0	0	0	0	0	0	0	0	0	0	0	0	0.0613	0	0	0	0	0.1164	0.1389	0	0	0	0	0	0	0	0	0	0	0.2778	0	0	0	0	0.059	0	0	0	0.9545	0.9091	0	0	0	0	0	0.0536	0	0	0	0	0	0	0	0	0	0.0595	0.0966	0.0827	0.0547	0	0	0	0	0	0.2667	0	0	0	0	0	0	0	0	0.1028	0	0	0	0.0654	0	0	0.125	0	0	0	0	0	0.1628	0	0.1875	0.1509	0	0	0.2105	0.2105	0.1429	0.14	0.1852	0	0.2407	0	0.1765	0	0.1311	0	0	0	0.1818	0	0	0.0871	0	0	0	0	0	0	0	0	0	0	0	0	0	0	0	0.0629	0	0	0	0	0	0	0	0.1852	0	0.1228	0.1875	0	0	0	0.1702	0	0	0.1538	0.1591	0	0	0	0	0	0	0	0	0	0	0	0	0	0	0	0	0	0	0	0	0	0	0.1829	0.137	0.1389	0.1159	0.3623	0.3939	0.1343	0.2	0.1628	0	0	0	0	0	0	0	0	0	0	0	0	0	0.1048	0.052	0	0	0	0	0	0	0	0	0.1591	0	0	0	0	0	0	0	0.0534	0.0563	0	0.0623	0.1054	0.1306	0	0.0707	0	0	0	0	0	0	0	0	0	0.4615	0	0	0	0	0.1382	0	0	0	0	0	0	0	0	0	0.058	0.073	0	0.053	0.0725	0.0638	0.0657	0.0694	0.0514	0	0	0	0.083	0	0.0863	0.0606	0	0	0	0	0	0	0	0	0	0	0	0	0	0	0	0	0	0	0.0647	0.3158	0	0.3158	0	0.35	0.4375	0	0	0	0	0.1938	0.1203	0.0846	0	0	0	0	0	0	0	0	0	0	0	0	0.1613	0	0	0	0	0	0	0.0519	0	0	0.1212	0.2549	0	0	0	0	0.0518	0	0	0.0826	0.0865	0.0893	0.0899	0	0.1124	0	0	0.0864	0	0	0	0	0	0.2157	0	0	0	0	0	0	0	0	0.0741	0	0	0	0	0	0	0	0	0	0	0	0	0	0	0	0.1594	0	0	0	0	0	0	0	0	0	0	0	0	0	0	0	0	0	0	0	0	0	0.2281	0	0	0	0	0.1636	0.1207	0.1864	0.2143	0.3	0.4444	0	0	0	0	0	0	0	0	0	0	0	0	0	0	0	0.0824	0	0	0	0	0	0	0	0	0	0.1892	0	0	0	0	0	0	0	0.0506	0	0.0577	0	0	0	0	0	0	0	0	0	0	0	0	0	0	0	0	0	0	0.0549	0	0	0	0	0	0	0	0.0744	0.064	0.0579	0	0	0	0	0	0	0	0	0.0614	0.0817	0.17	0	0.0753	0.0845	0	0	0	0	0	0	0	0	0	0	0	0	0	0	0	0.5625	0	0	0	0	0	0	0	0	0	0	0	0	0	0	0	0	0	0	0.1181	0	0.0541	0	0	0	0	0	0	0	0	0	0	0	0	0	0	0.092	0.0513	0.0625	0.0839	0	0	0	0	0	0	0.2105	0.1719	0	0	0	0	0	0	0	0	0.3684	0.7692	0	0	0	0	0	0	0	0	0	0	0	0	0	0	0	0	0	0	0	0	0	0	0	0	0	0.0569	0	0.1628	0	0.1148	0.2188	0.1111	0.0859	0.0826	0.0702	0.1154	0	0	0	0.1081	0.0857	0	0.086	0.25	0	0	0	0	0	0	0.0896	0	0	0	0	0	0	0.1915	0	0	0	0	0.1852	0.2407	0	0	0	0	0	0.1027	0	0	0	0.1667	0	0	0	0	0	0	0.1	0.1077	0.0921	0.12	0	0.0843	0.1216	0.1395	0.0864	0.175	0	0.0761	0.0957	0	0	0	0.1124	0	0.0824	0.0539	0	0	0	0	0.0823	0	0	0.0938	0	0	0	0	0	0	0	0	0	0	0	0	0	0	0	0.1048	0	0	0	0.0652	0	0	0.3754	0	0	0	0	0	0	0	0	0.0552	0	0	0	0	0	0	0	0	0	0	0	0	0	0	0	0.3125	0	0	0	0	0.0781	0	0	0	0	0.0522	0	0	0	0	0	0	0	0	0	0	0	0	0	0	0	0	0	0	0	0	0	0	0	0	0	0	0	0	0	0	0	0	0	0.0545	0.052	0	0.4872	0	0.0511	0.0685	0	0	0	0	0	0.0778	0.1136	0	0	0	0	0	0	0	0	0	0	0.2486	0	0.0667	0.088	0	0	0	0	0	0	0.1031	0.1075	0	0	0	0	0	0	0	0.5345	0	0	0.2222	0	0	0.1273	0	0	0	0	0.0886	0	0.1077	0.1833	0	0	0	0	0	0	0	0.1151	0	0.2031	0	0	0	0	0	0	0.054	0	0	0	0	0	0.0826	0	0	0	0	0	0	0	0	0	0.0504	0.0734	0.2791	0.1702	0.1837	0.2903	0.28	0	0	0.0876	0	0	0	0.0754	0	0	0	0.8684	0.8529	0.8718	0	0.3793	0	0	0	0	0	0	0.1036	0	0	0	0	0	0	0	0	0	0	0	0	0	0	0	0	0	0.0533	0	0	0	0.3815	0	0.0569	0	0	0	0	0.0778	0.0686	0.0967	0.0858	0.0614	0.0554	0	0.0556	0.0629	0	0	0	0.052	0	0	0	0	0	0	0	0	0	0	0	0	0	0	0.0661	0.3421	0.3182	0.2593	0	0	0	0.1818	0.2353	0.2857	0.3824	0.1667	0.1818	0.2917	0.2083	0	0	0	0	0	0.0771	0.0644	0.0765	0	0	0	0	0.1343	0.1111	0.1061	0.1324	0.1094	0.125	0.1875	0	0	0	0	0	0	0	0	0.0602	0.0533	0.0979	0.0709	0.0687	0	0	0.0507	0	0	0.1538	0	0	0	0	0.0526	0.0692	0.0542	0.082	0.0854	0.0815	0	0	0	0	0	0	0	0	0	0.3095	0	0	0	0	0	0	0	0.0947	0.0625	0.0609	0.0619	0	0.0678	0	0.084	0	0.0503	0	0.0859	0	0	0	0	0	0	0.0568	0	0	0	0	0.0742	0.0638	0	0	0	0	0	0	0.1613	0	0.0572	0	0	0	0	0	0	0	0	0	0	0	0	0	0	0	0	0	0.0621	0.1087	0	0	0	0	0	0	0	0.0613	0	0	0	0.1228	0	0.24	0.1452	0.1667	0	0.0501	0	0	0	0	0	0	0	0	0	0	0	0.1522	0	0	0.1765	0.1522	0	0.125	0.1429	0.1765	0.2913	0.2985	0.3158	0	0.3101	0.3182	0	0.3162	0.3037	0.3445	0.3636	0	0	0	0	0	0	0	0	0	0	0	0	0	0	0.1646	0	0	0.0588	0	0	0	0	0	0	0	0	0	0	0	0	0	0	0	0	0	0	0	0	0.0573	0	0	0.0899	0	0	0	0	0	0	0	0	0	0	0	0	0	0	0	0	0	0	0	0	0	0	0	0	0	0	0	0	0	0	0	0	0	0	0	0	0	0	0	0	0	0	0	0	0.0912	0	0	0	0	0	0	0.1184	0.1379	0	0	0	0	0	0	0	0	0	0.1632	0.1834	0	0	0	0.0581	0	0	0	0	0	0	0	0	0	0.132	0	0	0	0	0.1047	0.0708	0	0	0	0.0533	0	0.3285	0	0	0	0	0.0698	0.0763	0	0	0	0	0	0.2316	0	0.1507	0.2281	0	0.3558	0	0.0642	0.0567	0	0	0	0	0	0	0	0	0	0	0.0736	0	0	0	0	0	0	0	0.1228	0.1148	0	0	0	0	0	0	0	0	0	0	0	0	0	0	0	0	0.1385	0.0699	0	0	0	0	0	0	0	0.0597	0.0661	0.0508	0.056	0	0	0	0	0	0	0	0	0	0	0	0	0	0	0	0	0	0	0	0	0	0	0	0	0	0	0	0	0	0	0	0	0	0	0	0	0	0	0	0	0	0	0	0.0731	0	0.0559	0	0	0.1429	0	0	0	0	0	0	0	0.0986	0	0	0	0	0	0	0	0	0	0	0	0	0.129	0.15	0	0.1429	0	0	0	0	0	0	0.0593	0	0.1019	0.0959	0.0787	0	0.6944	0.4848	0	0	0	0	0	0	0	0.5677	0	0	0	0	0	0	0.0864	0	0	0	0	0	0	0	0.1186	0	0.0515	0	0	0	0	0	0	0.0612	0.0533	0	0	0.0582	0	0	0	0	0	0	0	0	0	0	0	0	0	0	0	0	0	0	0.0769	0.0901	0.2286	0	0	0	0.2821	0.2121	0	0.3333	0.3548	0.3226	0.3333	0	0.2609	0.3043	0.28	0.3182	0	0	0	0.3984	0.1324	0.1672	0	0	0	0	0	0.086	0	0	0	0.0619	0	0	0.1279	0	0	0	0	0	0	0	0.0909	0.0547	0.0862	0	0	0.0745	0.0851	0.1053	0.0952	0	0	0	0	0	0.107	0	0	0	0	0	0	0	0	0	0	0	0	0	0	0	0	0	0	0.1493	0	0.2581	0	0	0	0.375	0.2857	0	0	0.3333	0.4643	0.2143	0.2963	0	0	0.2414	0	0.3667	0	0	0	0	0	0	0	0	0	0	0	0.0542	0	0.1062	0.0714	0.0965	0.0631	0.1053	0.0787	0.0842	0.0978	0	0	0	0	0	0.0619	0	0	0.0697	0.0654	0.0675	0.1007	0	0	0	0.3913	0	0.3077	0.3333	0.3214	0	0.2593	0.25	0	0	0.3704	0	0	0.1887	0	0.2857	0.1556	0.1795	0.2206	0.1471	0.1597	0.1094	0	0	0	0.1026	0.0598	0.0588	0	0.0538	0	0.068	0.0707	0	0.1546	0	0.1948	0.1235	0	0.1294	0.1222	0.0729	0.0938	0.0889	0	0	0	0	0	0	0	0.0515	0	0	0	0	0	0.4667	0	0	0	0	0	0	0	0.2424	0	0	0	0	0	0	0	0	0	0	0	0	0	0	0	0	0	0	0.081	0	0	0.1882	0	0	0	0.4118	0.3235	0	0	0	0	0	0	0	0	0	0	0	0	0	0	0.0588	0.0587	0	0	0	0	0.0976	0.0698	0.1875	0.0878	0	0	0.069	0.0885	0	0	0.0552	0.0545	0	0	0	0	0.2525	0.1633	0.1739	0.2135	0.125	0.1379	0	0.1685	0	0.2078	0.125	0	0.1538	0.1282	0.093	0.2857	0	0.1975	0	0.1127	0	0.1857	0.1449	0.1452	0.2381	0	0.15	0	0.2069	0.1579	0	0.25	0	0	0	0	0	0.2157	0	0	0	0	0	0	0	0.2059	0	0.1383	0	0	0.0864	0	0	0	0	0	0	0	0	0	0	0	0	0	0	0	0	0	0	0	0	0.2727	0.1702	0	0	0	0	0.1111	0.0588	0	0	0	0	0	0	0	0	0	0	0.3824	0	0	0	0	0	0	0	0.1481	0	0.5443	0.2632	0	0	0	0.0893	0	0	0.0745	0	0	0.096	0	0	0	0	0	0	0	0	0	0	0	0	0	0	0.2059	0.2258	0.1591	0	0	0	0	0	0	0	0	0	0	0	0	0	0	0	0	0	0	0	0	0	0	0	0	0	0	0	0	0	0.1128	0.1103	0	0	0	0	0.0737	0.2381	0.3243	0.1474	0.1735	0.202	0.233	0.0609	0.1825	0.2016	0	0	0	0	0	0.182	0	0	0	0	0	0	0	0	0	0	0	0	0	0	0	0	0	0	0	0	0	0	0	0	0	0	0.1317	0	0	0	0	0	0	0	0	0	0	0.28	0.1636	0	0	0	0	0	0	0	0	0.0645	0.1443	0.1591	0	0	0	0	0	0.0732	0	0.1088	0	0	0.0901	0	0	0.0504	0.0758	0.1154	0	0	0.0653	0.2075	0	0	0	0	0	0	0	0	0	0	0	0	0	0	0	0	0.0625	0	0	0	0	0.0795	0.1134	0	0	0	0.0636	0.069	0	1	99.447201	18.27	26.8	M	0	PES	Yes	-3.106554808	0	0	1	104	1
444	0	0	0	0	0	0	0	0	0	0	0	0	0	0	0	0	0	0	0	0	0	0	0	0	0	0	0	0	0	0	0	0	0	0.0581	0	0	0.0538	0	0	0	0	0	0	0	0	0	0	0.1154	0.1074	0.08	0	0	0	0	0	0	0	0	0	0	0	0	0	0	0	0	0	0	0	0	0	0	0	0	0	0	0	0	0	0.2	0	0	0.2333	0	0	0	0	0	0	0	0	0	0	0	0	0	0	0	0	0	0	0	0	0	0	0	0	0	0	0	0	0	0	0	0	0	0	0	0	0	0	0	0	0	0	0	0	0	0	0	0	0.0667	0	0	0	0	0	0	0	0	0	0	0	0	0	0	0	0	0	0	0	0	0	0	0	0	0	0	0.9681	0	0	0	0	0	0	0	0	0	0	0	0	0	0	0	0	0	0	0	0	0	0	0	0	0	0	0	0	0	0	0	0	0	0	0	0	0	0	0	0	0	0	0	0	0	0	0	0	0.7	0	0.1765	0	0	0	0	0	0	0	0	0	0	0.2542	0	0.1053	0.0833	0	0	0	0	0.5	0	0	0	0	0	0	0	0	0	0	0	0	0	0	0	0	0	0	0	0	0	0	0	0	0	0	0	0	0	0	0	0	0	0	0	0	0	0	0	0	0	0	0	0	0.1077	0	0	0	0	0	0	0	0	0	0	0	0	0	0	0	0	0	0	0	0	0	0	0	0	0	0	0	0	0	0	0	0	0	0	0	0	0	0	0	0	0	0	0	0	0	0	0	0	0	0	0.1293	0.119	0	0	0	0	0	0	0	0.172	0	0	0	0	0.0561	0.1591	0	0	0	0	0	0	0	0	0	0	0	0	0	0	0	0	0.96	0.9684	0	0	0	0	0	0	0	0.0784	0	0	0	0	0	0	0	0	0	0	0	0	0	0	0	0	0	0	0	0	0	0	0	0	0	0	0	0	0	0	0	0	0	0	0	0	0	0	0	0	0	0	0	0	0	0	0	0	0	0	0	0	0	0	0	0.1071	0	0	0	0	0	0	0	0	0	0	0	0	0	0	0	0	0	0	0	0	0	0	0	0	0	0	0	0	0	0	0	0.973	0	0	0	0	0	0.076	0	0	0	0	0	0	0	0	0	0	0	0	0	0	0	0	0	0	0	0	0	0	0	0	0	0.0719	0	0	0	0	0	0	0	0	0	0	0	0	0	0	0	0	0	0	0	0	0	0	0	0	0	0	0	0	0	0	0	0	0	0	0	0	0	0	0	0	0.1176	0	0	0	0	0	0	0	0	0	0	0	0	0	0	0	0	0	0	0	0	0	0	0	0	0	0	0	0	0	0	0	0.0714	0	0	0	0	0	0	0	0	0	0	0	0	0	0	0	0	0	0	0	0	0	0	0	0	0	0	0	0	0	0	0	0	0	0	0	0	0	0	0	0	0.6019	0.2054	0.1636	0	0	0	0	0	0	0	0.0529	0	0	0	0	0	0	0	0	0	0	0	0	0	0	0	0	0	0	0	0	0	0	0	0	0	0	0	0	0	0	0	0	0	0.1569	0.1202	0	0	0	0	0	0	0	0	0	0	0	0	0	0	0	0	0	0	0	0	0	0	0	0	0	0	0	0	0	0	0	0	0	0	0	0	0	0	0	0	0	0	0	0	0	0	0	0	0	0	0	0	0	0	0	0	0	0	0	0	0	0	0.3118	0.3558	0	0	0	0	0	0	0	0.0583	0	0	0	0	0.2073	0	0	0	0	0	0.1757	0	0	0	0	0	0	0	0	0	0	0	0	0	0	0	0	0	0	0	0	0	0.4615	0	0	0	0	0.1358	0.2	0	0	0	0	0	0	0	0	0	0	0	0	0	0	0	0	0.5455	0	0	0	0	0	0	0	0	0	0	0	0	0	0	0	0	0	0.1692	0	0	0.1081	0	0	0.375	0	0	0	0	0	0	0	0	0	0	0	0	0	0	0	0	0	0	0	0	0	0	0	0	0	0	0	0	0	0	0	0	0	0.2222	0	0.125	0	0.75	0	0	0	0	0	0	0	0	0	0	0	0	0	0	0	0	0	0	0	0	0	0	0	0	0	0	0	0	0	0	0	0	0.6667	0	0	0	0	0	0	0	0	0	0	0	0	0	0	0	0	0	0	0	0	0	0	0	0	0	0	0	0	0	0	0	0	0	0	0	0	0	0	0	0	0	0	0	0.1073	0	0.0572	0	0	0	0	0.0741	0.1915	0	0	0	0	0	0	0	0	0	0	0	0	0	0	0	0	0	0	0	0	0	0	0	0	0	0	0.0795	0	0	0	0	0	0	0	0	0	0	0	0	0	0	0	0	0.0637	0	0.0651	0	0	0.9559	0	0	0	0	0	0	0	0	0	0	0	0	0	0	0	0	0	0	0	0	0	0	0	0	0	0	0	0	0	0	0	0	0	0	0	0	0	0	0	0	0	0	0	0	0	0	0	0	0	0	0	0	0	0	0	0	0	0	0	0	0	0	0	0	0	0	0	0	0	0	0	0	0	0	0	0	0	0	0	0	0	0	0	0	0.1525	0	0	0	0	0	0	0	0	0.2429	0	0	0	0	0	0	0	0	0	0	0	0	0	0	0	0	0	0	0	0	0	0	0	0	0	0	0	0	0	0	0	0	0	0	0	0.1522	0	0	0	0	0	0	0	0	0	0	0	0	0	0	0.0647	0	0	0	0	0	0	0	0	0	0	0	0	0	0	0	0	0	0	0	0	0	0	0	0	0	0	0	0	0	0	0	0	0	0	0	0	0	0	0	0	0	0	0	0	0	0	0	0	0	0	0	0	0	0	0	0	0	0	0	0	0	0	0	0	0	0	0	0	0	0	0	0	0	0	0	0	0	0	0	0.0769	0	0	0	0	0	0	0.1176	0.1208	0	0	0	0	0	0	0	0	0	0	0	0	0	0	0	0	0	0	0	0	0	0	0	0	0	0	0	0.25	0	0	0	0	0.2093	0	0	0	0	0	0	0	0	0	0	0.1435	0	0	0	0	0	0	0	0	0	0	0	0	0.1695	0.1408	0	0	0	0	0	0	0	0	0	0	0	0	0	0	0	0	0	0	0	0	0	0	0	0	0	0	0	0	0	0	0	0	0	0	0	0	0	0	0	0	0	0	0	0	0	0	0	0	0	0	0	0	0	0	0	0	0	0	0.1194	0	0	0	0.8121	0.937	0	0	0.2381	0	0	0	0	0	0	0	0	0	0	0	0	0	0	0	0	0	0	0	0	0	0	0	0	0	0	0	0.2222	0	0	0	0	0	0	0	0	0	0	0	0	0	0	0	0	0	0	0	0	0.0615	0	0	0	0	0	0	0	0	0	0	0	0	0	0	0	0	0	0	0	0	0	0	0	0	0	0	0	0	0	0	0	0	0	0	0	0	0	0	0	0	0	0	0	0	0	0	0	0	0	0	0	0	0	0	0	0	0	0	0	0	0	0	0	0	0	0	0	0	0.15	0.1707	0	0	0	0	0	0	0	0	0	0	0	0.0792	0.0814	0	0	0	0	0	0.0531	0.3485	0.3485	0.3284	0	0	0	0	0	0	0	0	0	0	0	0	0	0	0.0603	0	0	0	0	0	0	0	0	0	0	0	0	0	0	0	0	0	0	0	0	0	0	0	0	0	0	0	0	0	0	0	0	0	0	0	0	0.0769	0.2768	0	0	0	0	0	0	0	0	0	0	0	0	0	0	0	0	0	0	0	0	0	0	0	0	0	0	0	0	0	0	0	0	0	0	0	0	0	0	0	0	0	0	0	0	0	0	0	0	0	0	0	0	0	0	0	0	0	0	0	0	0	0	0	0	0	0	0	0	0	0	0	0	0	0	0	0	0	0	0	0	0	0	0	0	0	0	0	0	0	0	0	0	0	0	0	0	0	0	0	0	0	0	0	0	0	0	0	0	0	0	0	0	0	0	0	0	0	0	0	0	0	0	0	0	0	0	0	0	0	0	0	0	0	0	0	0	0	0	0	0	0	0	0	0	0	0	0	0	0	0	0	0	0	0	0	0	0	0	0	0	0	0	0	0	0	0	0	0	0	0	0	0	0	0	0	0	0	0	0	0	0	0	0	0	0	0	0	0	0	0	0	0	0	0	0	0	0	0	0	0	0	0	0	0	0	0	0	0.1037	0.0986	0	0	0	0	0	0	0	0	0.0523	0	0	0	0	0	0	0	0	0	0	0	0	0	0	0	0	0	0	0	0	0	0	0	0	0	0	0	0	0	0	0	0	0	0	0.9162	0	0	0	0	0	0	0	0	0	0	0	0	0	0	0	0	0	0	0	0	0	0	0	0	0	0	0	0	0	0	0	0	0	0.1269	0	0.1803	0.6977	0	0	0	0	0	0	0	0	0	0	0	0.1004	0.0932	0	0	0	0	0	0	0	0	0	0	0	0	0	0	0	0	0	0	0	0	0	0	0	0	0	0	0	0	0	0	0	0	0	0	0	0	0	0	0	0	0	0	0	0	0	0	0	0	0	0.5052	0.0787	0.0588	0	0.1964	0	0	0	0.051	0	0	0	0	0	0	0	0	0	0	0	0	0	0	0	0	0	0	0	0	0	0	0	0	0	0	0	0	0	0	0	0	0	0	0	0	0	0	0	0	0	0	0	0	0	0	0	0	0	0	0	0	0	0	0	0	0	0	0	0	0	0	0	0	0	0	0	0	0	0	0	0	0	0	0.6364	0	0	0	0	0	0	0	0	0	0	0	0	0	0	0	0	0	0	0	0	0	0	0	0	0	0	0	0	0	0	0	0	0	0	0	0	0	0	0	0	0	0	0	0	0	0	0	0.2979	0.1724	0	0	0	0	0	0	0	0	0	0	0	0	0	0	0	0	0	0.9643	0	0	0	0	0	0	0	0	0	0	0	0.0672	0.0557	0	0	0	0	0	0.9536	0	0	0	0	0.1061	0	0.1185	0.1386	0	0	0	0	0	0	0	0	0	0	0	0	0	0	0	0	0	0	0	0	0	0	0	0.0864	0	0	0	0	0	0	0	0	0.0746	0	0	0	0	0	0	0	0	0	0	0	0	0	0	0	0	0	0	0	0	0	0	0	0	0	0	0	0	0	0	0	0	0	0	0	0	0	0	0	0	0	0	0	0	0	0	0	0	0	0	0	0	0	0	0	0	0	0	0	0	0	0	0	0	0	0	0	0	0.2846	0	0	0	0	0	0	0	0	0	0	0	0	0	0	0	0	0	0	0	0	0	0	0	0	0	0	0	0	0	0	0.0729	0.1667	0	0.2727	0	0	0	0	0	0	0	0	0	0	0	0	0	0	0	0	0	0	0	0	0	0.0722	0	0.0909	0	0	0.0804	0	0	0	0	0	0	0	0	0	0	0	0	0	0	0	0	0	0	0.4603	0.4567	0.4615	0	0	0	0	0	0	0	0	0	0	0	0	0	0	0	0	0	0	0	0	0	0	0	0	0	0	0	0	0	0.5	0.4783	0.9561	0.9407	0	0.9187	0	0.9569	0	0	0	0	0.8624	0.6587	0	0.4894	0	0.6741	0.7258	0.6522	0	0.7881	0.1548	0.085	0.9225	0	0	0.7692	0.7778	0.8019	0	0	0	0.087	0.086	0	0.0947	0.0938	0.1441	0	0	0	0	0	0.6743	0.6169	0	0	0	0	0.4345	0.2053	0.3491	0.3273	0.1039	0	0	0.0783	0	0	0	0.1075	0	0	0	0	0	0	0	0	0	0	0	0	0	0	0	0	0	0	0	0	0	0	0	0	0	0	0	0	0	0	0	0	0	0	0	0.6774	0.7065	0	0.5794	0.598	0.59	0.5319	0.1066	0	0.0667	0.2036	0.1951	0.1976	0	0	0	0.0563	0	0.0515	0.066	0.0759	0	0.1212	0	0.0976	0.0935	0	0	0	0	0	0	0	0	0	0	0	0	0	0	0	0	0	0	0	0	0	0	0	0	0	0	0	0	0	0	0	0	0	0	0	0	0	0	0	0	0	0	0	0.0875	0	0	0	0	0	0	0	0	0	0	0	0.0533	0	0	0	0	0	0	0	0	0	0	0	0	0	0	0	0	0	0	0	0	0	0	0	0	0	0	0	0	0	0	0	0	0	0	0	0	0	0	0	0	0	0	0	0	0	0	0	0	0.0694	0.08	0	0	0	0	0	0	0	0	0	0	0	0	0	0	0	0	0	0	0	0.7	0.7	0	0	0	0	0	0.0988	0	0	0	0	0	0	0	0	0	0	0	0	0	0	0	0	0	0	0	0	0	0	0	0	0	0	0	0.1154	0	0	0	0	0	0	0	0	0	0	0	0	0	0	0	0	0	0	0	0	0	0	0	0	0	0	0	0	0	0	0	0	0	0	0	0.0829	0	0	0	0	0	0	0	0	0	0	0	0	0	0	0	0	0	0	0	0	0	0	0	0	0	0	0	0	0	0	0	0	0	0	0	0	0	0	0	0	0	0	0	0	0	0	0	0	0	0	0	0	0	0	0	0	0	0	0	0	0	0.45	0.5556	0	0	0	0	0	0	0	0	0	0	0	0	0	0	0	0	0	0	0	0	0	0	0	0	0	0	0	0	0	0	0	0	0	0	0	0	0	0	0	0	0	0.0943	0	0	0	0	0	0	0	0	0	0	0	0	0	0	0.1724	0	0	0	0	0	0	0	0	0	0	0	0	0	0	0	0	0	0	0.1538	0	0	0	0	0	0	0	0	0	0	0	0	0	0	0	0	0	0	0	0	0	0	0	0	0	0	0	0	0	0	0	0	0	0	0	0.2459	0.1967	0	0	0	0	0	0	0	0	0	0	0	0	0	0	0	0	0	0	0	0	0	0	0	0	0	0	0	0	0	0	0	0	0	0	0	0	0	0	0	0	0	0	0	0	0	0	0.2	0	0	0	0	0	0	0	0	0.1739	0	0	0	0	0	0	0	0	0	0	0	0	0	0	0	0	0	0	0	0	0	0	0	0	0	0	0	0	0	0	0	0	0	0	0	0	0	0	0	0	0	0	0	0	0	0	0	0	0	0	0	0	0	0	0	0	0	0	0	0	0	0	0	0	0	0	0	0	0	0	0	0	0	0	0	0	0	0	0	0	0	0	0	0	0	0	0	0	0	0	0	0	0	0	0	0	0	0	0	0	0	0	0.0538	0	0	0	0	0	0	0	0	0	0	0	0	0	0	0	0	0	0	0	0.0909	0	0	0	0	0	0	0	0	0	0	0	0	0	0	0	0	0	0	0	0.6	0	0	0	0	0	0	0	0	0	0	0	0	0	0	0	0	0	0	0	0	0	0	0	0	0	0	0	0	0	0	0	0	0	0	0	0	0	0	0	0	0	0	0	0	0	0	0	0	0	0	0	0	0	0	0	0	0	0	0	0	0	0	0	0	0	0	0	0	0	0	0	0	0	0	0	0	0	0	0	0	0	0	0	0	0	0	0	0	0	0	0	0	0	0	0	0	0	0	0	0	0	0	0	0	0	0	0	0	0	0	0	0	0	0	0	0	0	0	0	0	0.35	0	0	0	0	0	0	0	0	0	0	0	0	0	0	0	0	0	0	0	0	0	0	0	0	0	0	0	0	0	0	0	0	0	0	0	0	0	0	0	0	0.4444	0	0	0	0	0	0	0	0	0.0567	0	0.058	0	0	0	0	0	0	0	0	0	0.0929	0	0	0	0	0.3654	0	0	0	0	0	0	0	0	0	0	0	0	0	0	0	0	0	0	0	0	0.0815	0	0	0	0	0	0	0	0	0	0	0	0	0	0	0	0	0	0	0	0	0	0	0	0	0	0	0	0	0	0	0	0	0	0	0	0	0	0	0	0	0	0	0	0	0	0	0	0	0	0	0	0	0.0697	0.0644	0	0	0	0	0	0	0	0	0	0	0	0	0	0	0	0	0	0	0	0	0	0	0	0	0	0	0	0	0	0	0	0	0	0	0	0	0	0	0	0	0	0	0	0	0	0	0	0	0	0	0	0	0	0	0	0	0	0	0.1238	0	0	0	0	0	0	0	0	0.0619	0	0	0	0	0	0	0	0	0	0	0	0	0	0	0	0	0	0	0	0	0	0	0	0	0	0	0	0	0.0826	0	0	0	0.7273	0.6923	0.75	0	0	0	0	0	0	0	0	0	0	0	0	0	0	0	0	0	0	0	0	0	0	0	0	0	0	0	0	0	0	0.4629	0	0	0	0	0.0523	0	0	0	0	0	0.0813	0.0677	0	0	0	0	0	0	0	0	0	0	0	0	0	0	0	0	0	0	0	0	0	0	0	0	0	0	0	0	0	0	0	0	0	0	0	0	0	0	0.0778	0	0	0.1071	0.084	0.0847	0	0	0	0	0	0	0	0	0	0	0	0	0	0	0	0	0	0	0	0	0	0	0	0	0	0	0	0	0	0	0	0	0	0	0	0	0	0	0	0	0	0	0	0	0	0	0	0	0	0	0	0	0	0	0	0	0	0	0	0	0	0	0	0	0	0	0	0	0	0	0	0	0	0	0	0	0	0	0	0.0566	0.0823	0	0	0	0	0	0	0	0	0	0.05	0	0	0	0	0	0	0	0	0	0	0	0	0	0	0	0	0	0	0.071	0	0	0	0	0	0	0	0	0	0	0	0	0	0	0	0	0	0	0	0	0	0	0	0	0	0	0	0	0	0	0	0	0	0	0	0	0	0	0.1707	0	0	0	0	0	0	0	0	0	0	0	0	0	0	0	0	0.0724	0	0	0	0	0	0	0	0	0	0	0	0	0	0	0	0	0	0	0	0	0	0	0	0	0	0	0	0	0	0	0	0	0	0	0.0579	0	0	0	0	0	0	0.2703	0	0	0	0	0	0	0	0	0	0	0	0	0	0	0	0	0	0	0	0	0	0	0	0	0	0	0	0	0	0	0	0	0	0	0	0	0.4583	0	0	0	0	0	0	0	0	0	0	0	0	0	0.1139	0	0	0	0	0.0721	0.066	0	0	0	0	0	0	0	0	0	0	0	0	0	0.1316	0	0	0	0	0	0.134	0	0	0	0	0	0.2216	0	0	0	0	0	0	0	0	0	0	0	0	0	0	0	0	0.3333	0	0	0	0	0	0	0	0	0	0	0	0	0	0	0	0	0	0	0	0	0	0	0	0	0.0596	0	0	0	0	0	0	0	0	0	0	0	0	0	0	0.1662	0.1199	0	0	0	0	0	0	0.0654	0	0	0	0	0	0	0	0	0	0	0	0	0	0	0	0	0	0	0	0	0	0	0	0	0	0	0	0	0	0	0	0	0	0	0	0	0	0	0	0	0	0	0	0	0	0	0	0	0	0	0	0	0	0	0	0	0	0	0	0	0	0	0.25	0.2687	0	0	0	0	0	0	0	0	0	0	0	0	0	0	0	0	0	0	0	0.0825	0	0	0	0	0	0	0	0	0	0	0	0	0	0	0.7364	0	0	0	0	0	0	0	0	0	0	0	0	0	0	0	0	0	0	0	0	0	0	0	0	0.0511	0	0	0	0	0	0	0	0	0	0	0	0	0	0	0	0	0	0	0	0	0	0	0	0	0	0	0	0	0	0	0	0	0	0	0	0	0	0	0	0	0	0	0.5394	0.184	0.2727	0	0	0	0	0	0	0	0	0	0	0	0	0	0	0	0	0	0	0	0	0	0	0	0	0	0	0	0	0	0	0	0	0	0	0.1333	0	0	0	0	0	0	0	0	0	0	0	0	0	0	0	0	0	0	0	0	0	0	0	0	0	0	0	0	0	0	0	0	0	0	0	0	0	0	0	0	0	0	0	0	0	0	0	0	0.0739	0	0	0	0	0	0	0	0	0	0	0.0581	0.0557	0	0	0.1111	0	0	0	0.0851	0.0882	0.0667	0.0581	0	0	0	0	0	0	0	0	0	0	0	0	0	0	0	0	0	0	0	0	0	0	0	0	0	0	0	0	0	0	0	0	0	0	0	0	0	0	0	0	0	0	0	0	0	0	0	0	0	0	0	0	0	0	0	0	0	0	0	0	0	0	0	0	0	0	0	0	0	0	0	0	0	0	0	0	0	0	0	0	0	0	0	0	0	0	0	0	0	0.1842	0	0	0	0	0	0	0	0	0	0	0	0	0	0	0	0	0	0	0	0.0906	0.0886	0	0	0	0	0	0	0	0	0	0	0	0	0	0	0	0	0	0	0	0	0	0	0	0	0	0	0	0	0	0	0	0	0	0	0	0	0	0	0	0	0	0	0	0	0	0	0	0	0	0	0	0	0	0	0	0	0	0	0	0	0	0	0	0	0	0	0	0	0	0	0	0	0	0	0	0	0	0	0	0	0	0	0	0	0	0	0	0	0	0	0	0	0	0	0	0	0	0	0	0	0	0	0	0	0	0	0	0	0	0	0	0	0	0	0	0	0	0	0	0.5568	0	0	0	0	0	0.1842	0.099	0.1048	0	0	0	0	0	0	0	0	0	0	0	0	0	0	0	0.3043	0	0	0	0	0	0	0	0	0	0	0	0	0	0	0	0	0	0	0	0	0	0	0	0	0	0	0	0	0	0	0	0	0	0	0	0	0	0	0	0	0	0	0	0	0	0	0.1429	0	0	0	0	0	0	0	0	0	0	0	0	0	0	0	0	0	0	0	0	0	0	0	0	0	0	0	0	0	0	0	0	0	0	0	0	0	0	0	0	0	0	0	0	0	0	0	0	0	0	0	0	0	0	0	0	0	0	0	0	0	0	0	0	0.0879	0.0753	0	0	0	0	0	0.0773	0.0661	0.1071	0.0588	0	0	0.3356	0	0	0	0	0	0	0	0	0	0	0	0	0	0	0	0	0.1122	0	0	0	0	0.0667	0	0	0	0	0	0.125	0	1	60.0309951	18.04	22.4	M	1	PES	Yes	-2.346697297	0	0	1	111	1
446	0	0	0	0	0	0	0	0	0	0	0	0	0	0	0	0	0	0	0	0	0	0	0	0	0	0	0	0	0	0	0	0	0	0	0	0	0	0	0	0	0	0	0	0	0	0	0	0	0	0	0	0	0	0	0	0	0	0	0	0	0	0	0	0	0	0	0	0	0	0	0	0	0	0	0	0	0	0	0	0	0	0	0	0	0	0	0	0	0	0	0	0	0	0	0	0	0	0	0	0	0	0	0	0	0	0	0	0	0	0	0	0	0	0	0	0	0	0	0	0	0	0	0	0	0	0	0	0	0	0	0	0	0	0	0	0	0	0	0	0	0	0	0	0	0	0	0	0	0	0	0	0	0	0	0	0	0	0	0.1667	0	0	0	0	0	0	0	0	0	0	0	0	0	0	0	0	0	0	0	0	0	0	0	0	0	0	0.8235	0	0	0	0	0	0	0	0	0	0	0	0	0	0	0	0	0	0	0	0	0	0	0	0	0	0	0	0	0	0	0	0	0	0	0	0	0	0	0	0	0	0	0	0	0	0	0	0	0	0	0	0	0	0	0	0	0	0	0	0	0	0	0	0	0	0	0	0	0	0	0	0	0	0	0	0	0	0	0	0	0	0	0	0	0	0	0	0	0	0	0	0	0	0	0	0	0	0	0	0	0	0	0	0	0	0	0	0	0	0	0	0	0	0	0	0	0	0	0	0	0	0	0	0	0	0	0	0	0	0	0	0	0	0	0	0	0	0	0	0	0	0	0	0	0	0	0	0	0	0	0	0	0	0	0	0	0	0	0	0	0	0	0	0	0	0	0	0	0	0	0.8421	0.8333	0	0	0	0	0	0	0	0	0	0	0	0	0	0	0	0	0	0	0	0	0	0	0	0	0	0	0	0	0	0	0	0	0	0	0	0	0	0	0	0	0	0	0	0	0	0	0	0	0	0	0	0	0	0	0	0	0	0	0	0	0	0	0	0	0	0	0	0	0	0	0	0	0	0	0	0	0	0	0	0	0	0	0	0	0	0	0	0	0	0	0	0	0	0	0	0.1351	0	0	0	0	0	0	0	0	0	0	0	0	0	0	0	0	0	0	0	0	0	0	0	0	0	0	0	0	0	0	0	0	0	0	0	0	0	0	0	0	0	0	0	0	0	0	0	0	0	0	0	0	0	0	0	0	0	0	0	0	0	0	0	0	0	0	0	0	0	0	0	0	0	0	0	0	0	0	0	0	0	0	0	0	0	0	0	0	0	0	0	0	0	0	0	0	0	0	0	0	0	0	0	0	0	0	0	0	0	0	0	0	0	0	0	0	0	0	0	0	0	0	0	0	0	0	0	0	0	0	0	0	0	0	0	0	0	0	0	0	0	0	0	0	0	0	0.1702	0	0	0	0	0	0	0	0	0	0	0	0	0	0	0	0	0	0	0	0	0	0	0	0	0	0	0	0	0	0	0	0	0	0	0	0	0	0	0	0	0	0	0.1228	0.1014	0	0	0	0	0	0	0	0	0	0	0	0	0	0	0	0	0	0	0	0	0	0	0	0	0	0	0	0	0	0	0	0	0	0	0	0	0	0	0	0	0	0	0	0	0	0	0	0	0	0	0	0	0	0	0	0	0	0	0	0	0	0	0.6481	0.6379	0	0	0	0	0	0	0	0	0	0	0	0	0	0	0	0	0	0	0	0	0	0	0	0	0	0	0	0	0	0	0	0	0	0	0	0	0	0	0	0	0	0	0	0	0	0	0	0	0	0	0	0	0	0	0	0	0	0	0	0	0	0	0	0	0	0	0	0	0	0	0	0	0	0	0	0	0	0	0	0	0	0	0	0	0	0	0	0	0	0	0	0	0	0	0	0	0	0	0	0	0	0	0	0	0	0	0	0	0	0	0	0	0	0	0	0	0	0	0	0	0	0	0	0	0	0	0	0	0	0	0	0	0	0	0	0	0	0	0	0	0	0	0	0	0	0	0	0	0	0	0	0	0	0	0	0	0	0	0	0	0	0	0	0	0	0	0	0	0	0	0	0	0	0	0	0	0	0	0	0	0	0	0	0	0	0	0	0	0	0	0	0	0	0	0	0	0	0	0	0	0	0	0	0	0	0	0	0	0	0	0	0	0	0	0	0	0	0	0	0	0	0	0	0	0	0	0	0	0	0	0	0	0	0	0	0	0	0	0	0	0	0	0	0	0	0	0	0	0.8958	0	0	0	0	0	0	0	0	0	0	0.2857	0	0	0	0	0	0	0	0	0	0	0	0	0	0	0	0	0	0	0	0	0	0	0	0	0	0	0	0	0	0	0	0	0	0	0	0	0	0	0	0	0	0	0	0	0	0	0	0	0	0	0	0	0	0	0	0	0	0	0	0	0	0	0	0	0	0	0	0	0	0	0	0	0	0	0	0	0	0	0	0	0	0	0	0	0	0	0	0	0	0	0	0	0	0	0	0	0	0	0	0	0	0	0.3793	0	0	0	0	0	0	0	0	0	0	0	0	0	0	0	0	0	0	0	0	0	0	0	0	0	0	0	0	0	0	0	0	0	0	0	0	0	0	0	0	0	0	0	0	0	0	0	0	0	0	0	0	0	0	0	0	0	0	0	0	0	0	0	0	0	0	0	0	0	0	0	0	0	0	0	0	0	0	0	0	0	0	0	0	0	0	0	0	0	0	0	0	0	0	0	0	0	0	0	0	0	0	0	0	0	0	0	0	0	0	0	0	0	0	0	0	0	0	0	0	0	0	0	0	0	0	0	0	0	0	0	0	0	0	0	0	0	0	0	0	0	0	0	0	0	0	0	0	0	0	0	0	0	0	0	0	0	0	0	0	0	0	0	0	0	0	0	0	0	0	0	0	0	0	0	0	0	0	0	0	0	0	0	0	0	0	0.1077	0	0	0.1591	0	0	0	0	0	0	0	0	0	0	0	0	0	0	0	0	0	0	0	0	0	0	0	0	0	0	0	0	0	0	0	0	0	0	0	0	0	0	0	0	0	0	0	0	0	0	0	0	0	0	0	0	0	0	0	0	0	0	0	0	0.6667	0.8	0	0	0	0.1489	0	0	0	0	0	0	0	0	0	0	0	0	0	0	0	0	0	0	0	0	0	0	0	0	0	0	0	0	0	0	0	0	0	0	0	0	0	0	0	0	0	0	0	0	0	0	0	0.1	0	0	0	0	0	0	0	0	0	0	0	0	0	0	0	0	0	0	0	0	0	0	0	0	0	0	0	0	0	0	0	0	0	0	0	0	0	0	0	0	0	0	0	0	0	0	0	0	0	0	0	0	0	0	0	0	0	0	0	0	0	0	0	0	0	0	0	0	0	0	0	0	0	0	0	0	0	0	0	0	0	0	0	0	0	0	0	0	0	0	0	0	0	0	0	0	0	0	0	0	0	0	0	0	0	0	0	0	0	0	0	0	0	0	0	0	0	0	0	0	0	0	0	0	0	0	0	0	0	0	0	0	0	0	0	0	0	0	0	0	0	0	0	0	0	0	0	0	0	0	0	0	0	0	0	0	0	0	0	0	0	0	0	0	0	0	0	0	0	0	0	0	0	0	0	0	0	0	0	0	0	0	0	0	0	0	0	0	0	0	0	0	0	0	0	0	0	0	0	0	0	0	0	0	0	0	0	0	0	0	0	0	0	0	0	0	0	0	0	0	0	0	0	0	0	0	0	0	0	0	0	0	0	0	0	0	0	0	0	0	0	0	0	0	0	0	0	0	0	0	0	0	0	0	0	0	0	0	0	0	0	0	0	0	0	0	0	0	0	0	0	0	0	0	0	0	0	0	0	0	0	0	0	0	0	0	0	0	0	0	0	0	0	0	0	0	0	0	0	0	0	0	0	0	0	0	0	0	0	0	0	0	0	0	0	0	0	0	0	0	0	0	0	0	0	0	0	0	0	0	0	0	0	0	0	0	0	0	0	0	0	0	0	0	0	0	0	0	0	0	0	0	0	0	0	0	0	0	0	0	0	0	0	0	0	0	0	0	0	0	0	0	0	0	0	0	0	0	0	0	0	0	0	0	0	0	0	0	0	0	0	0	0	0	0	0	0	0	0	0	0	0	0	0	0	0	0	0	0	0	0	0	0	0	0	0	0	0	0	0	0	0	0	0	0	0	0	0	0	0	0	0	0	0	0	0	0	0	0	0	0	0	0	0	0	0	0	0	0	0	0	0	0	0	0	0	0	0	0	0	0	0	0	0	0	0	0	0	0	0	0	0	0	0	0	0	0	0	0	0	0	0	0	0	0	0	0	0	0	0	0	0	0	0	0	0	0	0.4737	0	0	0	0	0	0	0	0	0	0	0	0	0	0	0	0	0	0	0	0	0	0	0	0	0	0	0	0	0	0	0	0	0	0.1228	0	0	0	0	0	0	0	0	0	0	0	0	0	0	0	0	0	0	0	0	0	0	0	0	0	0	0	0	0	0	0	0	0	0	0	0	0	0	0	0	0	0	0	0	0	0	0	0	0	0	0	0	0	0	0	0	0	0	0	0	0	0	0	0	0	0	0	0	0	0	0	0	0	0	0	0	0	0	0	0	0	0	0	0	0	0	0	0	0	0	0	0	0	0	0	0	0.5455	0	0	0	0	0	0	0	0	0	0	0	0	0	0	0	0	0	0	0.2941	0	0	0	0	0	0	0	0	0	0	0	0	0	0	0	0	0	0	0	0	0	0	0	0	0	0.1667	0.1216	0	0	0	0	0	0	0	0	0	0	0	0	0	0	0	0	0	0	0	0	0	0	0	0	0	0	0	0	0	0	0	0	0	0	0	0	0	0	0	0	0	0	0	0	0	0	0	0	0	0	0	0	0	0	0	0	0	0	0	0	0	0	0	0	0	0	0	0	0	0	0	0	0	0	0	0	0	0	0	0	0	0	0	0	0	0	0	0	0	0	0	0	0	0	0	0	0	0	0	0	0	0	0.32	0	0	0	0	0	0	0	0	0	0	0	0	0	0	0	0	0	0	0	0	0	0	0	0	0	0	0	0	0	0	0	0	0	0	0	0	0	0	0	0	0	0	0	0	0	0	0	0	0	0	0	0	0	0	0	0	0	0	0	0	0	0	0	0	0	0	0	0	0	0	0	0	0	0	0	0	0	0	0.2727	0.2857	0.2609	0	0	0	0	0	0	0	0	0	0	0	0	0	0	0	0	0	0	0	0	0	0	0	0	0	0	0	0	0	0	0	0.8571	0.8621	0	0.8667	0	0.8148	0	0	0	0	0.8571	0.3542	0	0.3902	0	0.4186	0.4091	0.35	0	0.5122	0.4894	0	0.8519	0	0	0.6786	0.8333	0.8333	0	0	0	0	0	0	0	0	0	0	0	0	0	0	0.7167	0.6119	0	0	0	0	0.3929	0	0	0	0	0	0	0.1818	0	0	0	0.1379	0	0	0	0	0	0	0	0	0	0	0	0	0	0	0	0	0	0	0	0	0	0	0	0	0	0	0	0	0	0	0	0	0	0	0	0.7619	0.8	0	0.6667	0.5714	0.68	0.52	0.3043	0	0	0.2368	0.2222	0.1892	0	0	0	0	0	0	0	0	0	0	0	0.1356	0.1452	0	0	0	0	0	0	0	0	0	0	0	0	0	0	0	0	0	0	0	0	0	0	0	0	0	0	0	0	0	0	0	0	0	0	0	0	0	0	0	0	0	0	0	0	0	0	0	0	0	0	0	0	0	0	0	0	0	0	0	0	0	0	0	0	0	0	0.2564	0.2619	0	0	0	0	0	0	0	0	0	0	0	0	0	0	0	0	0	0	0	0	0	0	0	0	0	0	0	0	0	0	0	0	0	0	0	0	0	0	0	0	0	0	0	0	0	0	0	0	0	0	0	0	0	0	0	0	0	0	0	0	0	0	0	0	0	0	0	0	0	0	0	0.0763	0	0	0	0	0	0	0	0	0	0	0	0	0	0	0	0	0	0	0.1724	0.2632	0	0	0	0	0	0	0	0	0	0	0	0	0	0	0	0	0	0	0	0	0	0	0	0	0	0	0	0	0	0	0	0	0	0	0	0	0	0	0	0	0	0	0	0	0	0	0	0	0	0	0	0	0	0	0	0	0	0	0	0	0	0	0	0	0	0	0	0	0	0	0	0	0	0	0	0	0	0	0	0	0	0	0	0	0	0	0	0	0	0	0	0	0	0	0	0	0	0	0	0	0	0	0	0	0	0	0	0	0	0	0	0	0	0	0	0	0	0	0	0	0	0	0	0	0	0	0	0	0	0	0	0	0	0	0	0	0	0	0	0	0	0.0879	0	0	0	0	0	0	0	0	0	0	0	0	0	0	0	0	0	0	0	0	0	0	0	0	0	0	0	0	0	0	0	0	0	0	0	0	0	0	0	0	0	0	0	0	0	0	0	0	0	0	0	0	0	0	0	0	0	0	0	0	0	0	0	0	0	0	0	0	0	0	0.3478	0	0	0	0	0	0	0	0	0	0	0	0	0	0	0	0	0	0	0	0	0	0	0	0	0	0	0	0	0	0	0	0	0	0	0	0	0	0	0	0	0	0	0	0	0	0	0.2821	0	0	0	0	0	0	0	0	0	0	0	0	0	0	0	0	0	0	0	0	0	0	0	0	0	0	0	0	0	0	0	0	0	0	0	0	0	0	0	0	0	0	0	0	0	0	0	0	0	0	0	0	0	0	0	0	0	0	0	0	0	0	0	0	0	0	0	0	0	0	0	0	0	0	0	0	0	0	0	0	0	0	0	0	0	0	0	0	0	0	0	0	0	0	0	0	0	0	0	0	0	0	0	0	0	0	0	0	0	0	0	0	0	0	0	0	0	0	0	0	0	0	0	0	0	0	0	0	0	0	0	0.14	0	0	0	0	0	0	0	0	0	0	0	0	0	0	0	0	0	0	0	0	0	0	0	0	0	0	0	0	0	0	0	0	0	0	0	0	0	0	0	0	0	0	0	0	0	0	0	0	0	0	0	0	0	0	0	0	0	0	0	0	0	0	0	0	0	0	0	0	0	0	0	0	0	0	0	0	0	0	0	0	0	0	0	0	0	0	0	0	0	0	0	0	0	0	0	0	0	0	0	0	0	0	0	0	0	0	0	0	0	0	0	0	0	0	0	0	0	0	0	0	0	0	0	0	0	0	0	0	0	0	0	0	0	0	0	0	0	0	0	0	0	0	0	0	0	0	0.1489	0	0	0	0	0	0	0	0	0	0	0	0	0	0	0	0	0	0	0	0	0	0	0	0	0	0	0	0	0.0808	0	0	0	0	0	0	0	0	0	0	0	0	0	0	0	0	0	0	0	0	0	0	0	0	0	0	0	0	0	0	0	0	0	0	0	0	0	0	0	0	0	0	0	0	0	0	0	0	0	0	0	0	0	0	0	0	0	0	0	0	0	0	0	0	0	0	0	0	0	0	0	0	0	0	0	0	0	0	0	0	0	0	0	0	0	0	0	0	0	0	0	0	0	0	0	0	0	0	0	0	0	0	0	0	0	0	0	0	0	0	0	0	0	0	0	0	0	0	0	0	0	0	0	0	0	0	0	0	0	0	0	0	0	0	0	0	0	0	0	0	0	0	0	0	0	0	0	0	0	0	0	0	0	0	0	0	0	0	0	0	0	0	0	0	0	0	0	0	0	0	0	0	0	0	0	0	0	0	0	0	0	0	0	0	0	0	0	0	0	0	0	0	0	0	0	0	0	0	0	0	0	0	0	0	0	0	0	0	0	0	0	0	0	0	0	0	0	0	0	0	0	0	0	0	0	0	0	0	0	0	0	0	0	0	0	0	0	0	0	0	0.3125	0	0	0	0	0	0	0	0	0	0	0.0504	0	0	0	0	0	0	0	0.1628	0	0	0	0	0	0	0	0	0	0	0	0	0	0	0	0	0	0	0	0	0	0	0	0	0	0	0	0	0	0.0673	0	0	0	0	0	0	0	0	0	0	0	0	0	0	0	0	0	0	0	0	0	0	0	0	0	0	0	0	0	0	0	0	0	0.0933	0	0	0	0	0	0	0	0	0	0	0	0	0	0	0	0	0	0	0	0	0	0	0	0	0	0	0	0	0	0	0	0	0	0	0	0	0	0	0	0	0	0	0	0	0	0	0	0	0	0	0	0	0	0	0	0	0	0	0	0	0	0	0	0	0	0	0	0	0	0	0	0	0	0	0	0	0	0	0	0	0	0	0	0	0	0	0	0	0	0	0	0	0	0	0	0	0	0	0	0	0	0	0	0	0	0	0	0	0	0	0	0	0	0	0	0	0	0	0	0	0	0	0	0	0	0	0	0	0	0	0	0	0	0	0	0	0	0	0	0	0	0	0	0	0	0	0	0	0	0	0	0	0	0	0	0	0	0	0	0	0	0	0	0	0	0	0	0	0	0	0	0	0	0	0	0	0	0	0	0	0	0	0	0	0	0	0	0	0	0	0	0	0	0	0	0	0	0	0	0	0	0	0	0	0	0	0	0	0	0	0	0	0	0	0	0	0	0	0	0	0	0	0	0	0	0	0	0	0	0	0	0	0	0	0	0	0.2041	0.1636	0	0	0	0	0	0	0	0	0	0	0	0	0	0	0	0	0	0	0	0	0	0	0	0	0	0.2278	0	0	0	0	0	0	0	0	0	0	0	0	0	0	0	0	0	0	0	0	0	0	0	0	0	0	0	0	0	0	0	0	0	0	0	0	0	0	0	0	0	0	0	0	0	0	0	0	0	0	0	0	0	0	0	0	0.1207	0	0	0	0	0	0	0	0	0	0	0	0	0	0	0	0	0	0	0	0	0	0	0	0	0	0	0	0	0	0	0	0	0	0	0	0	0	0	0	0	0	0	0	0	0	0	0	0	0	0	0	0	0	0	0	0	0	0	0	0	0	0	0	0	0	0	0	0	0	0	0	0	0	0	0	0	0	0	0	0	0	0	0	0	0	0	0	0	0	0	0	0	0	0	0	0	0	0	0	0	0	0	0	0	0	0	0.5	0	0	0	0	0	0	0	0	0	0	0	0	0	0	0	0	0	0	0	0	0	0	0	0	0	0	0	0	0	0	0	0	0	0	0	0	0	0	0	0	0	0	0	0	0	0	0	0	0	0	0	0	0	0	0	0	0	0	0	0	0	0	0	0	0	0	0	0	0	0	0	0	0	0	0	0	0	0	0	0	0	0	0	0	0	0	0	0	0	0	0	0	0	0	0	0	0	0	0	0	0	0	0	0	0	0	0	0	0	0	0	0	0	0	0	0	0	0	0	0	0	0	0	0	0	0	0	0	0	0	0	0	0	0	0	0	0	0	0	0	0	0	0	0	0	0	0	0	0	0	0	0	0	0	0	0	0	0	0	0	0	0	0	0	0	0	0	0	0	0	0	0	0	0	0	0	0	0	0	0	0	0	0	0	0	0	0	0	0	0	0	0	0	0	0	0	0	0	0	0	0	0	0	0	0	0	0	0	0	0	0	0	0	0	0	0	0	0	0	0	0	0	0	0	0	0	0	0	0	0	0	0	0	0	0	0	0	0	0	0	0	0	0	0	0	0	0	0	0	0	0	0	0	0	0	0	0	0	0	0	0	0	0	0	0	0	0	0	0	0	0	0	0	0	0	0	0	0	0	0	0	0	0	0	0	0	0	0	0	0	0	0	0	0	0	0	0	0	0	0	0	0	0	0	0	0	0	0	0	0	0	0	0	0	0	0	0	0	0	0	0	0	0	0	0	0	0	0	0	0	0	0	0	0	0	0	0	0	0	0	0	0	0	0	0	0	0	0	0	0	0	0	0	0	0	0	0	0	0	0	0	0	0	0	0	0	0	0	0	0	0	0	0	0	0	0	0	0	0	0	0	0	0	0	0	0	0	0	0	0	0	0	0	0	0	0	0	0	0	0	0	0	0	0	0	0	0.6667	0	0	0	0	0	0	0	0	0	0	0	0	0	0	0	0	0	0	0	0	0	0	0	0	0	0	0	0	0	0	0	0	0	0	0	0	0	0	0	0	0	0	0	0	0	0	0	0	0	0	0	0	0	0	0	0	0	0	0	0	0	0	0	0	0	0	0	0	0	0	0	0	0	0	0	0	0	0	0	0	0	0	0	0	0	0	0	0	0	0	0	0	0	0	0	0	0	0	0	0	0	0	0	0	0	0	0	0	0	0	0	0	0	0	0	0	0	0	0	0	0	0	0	0	0	0	0	0	0	0	0	0	0	0	0	0	0	0	0	0	0	0	0	0	0	0	0	0	0	0	0	0	0	0	0	0	0	0	0	0	0	0	0	0	0	0	0	0	0	0	0	0	0	0	0	0	0	0	2	44.2486024	22.27	18.8	M	0	PES	Yes	-13.93341346	1	0	2	52	0
447	0	0	0	0	0	0	0	0	0	0	0	0	0	0	0	0	0	0	0	0	0	0	0	0	0	0	0	0	0	0	0	0	0	0	0.8559	0	0	0	0	0	0	0	0	0	0	0	0	0	0	0	0	0	0	0.9912	0	0	0	0	0	0	0	0	0	0	0	0	0	0.9415	0	0	0	0	0	0	0	0	0	0	0	0	0	0	0	0	0	0	0	0	0	0	0	0	0	0	0	0	0	0	0	0	0	0	0	0	0	0	0	0	0	0	0.0694	0	0	0	0	0	0	0	0	0	0	0	0	0	0	0	0	0	0	0	0	0	0	0.9608	0.9322	0	0	0	0	0	0	0	1	0	0.0633	0	0	0	0	0	0	0	0	0	0	0	0	0	0	0	0	0	0.0714	0	0	0	0	0	0	0	0	0	0	0	0	0	0	0	0	0	0	0	0	0	0	0	0	0	0	0	0	0	0	0	0	0	0	0	0	0.9799	0	0	0	0	0	0	0	0.48	0	0	0	0	0.9912	0	0	0	1	0	0.9259	0	0	0	0	0	0.9848	0.9393	0.9741	0.3158	0.9286	0	0	0	0	0	0	0	0	0	0	0	0	0	0	0	0	0	0	0	0	0	0	0	0	0	0	0	0	0	0	0	0	0	0	0	0	0	0	0	0	0	0.9828	0.0554	0	0.1806	0	0	0	1	0.9667	1	0.9831	0.9804	1	0	0	0	0	0	0	0	0	0	0	0	0	0	0	0.9712	0	0	0	0	0	0	0	0.0854	0	0	0	0	0	0	0	0	0	0	0	0	0.9831	0	0	0	0	0	0.0833	0.0978	0	0	0	0	0	0	0	0.1713	0.0654	0	0	0	0.0611	0.44	0	0	0.9281	0	0	1	0	0	0	0	0.4211	0.25	0	0	0	0	0.9846	0.9846	0	0	0	0	0	0	0	0	0	0	0	0	0	0	0	0.0752	0	0	0	0	0	0	0	0	0	0	0	0	0	0	0	0	0	0	0	0	0	0	0	0	0	0	0	0	0	0	0	0	0	0	0	0	0	0	0	0	0	0	0	0	0	0	0	0	0	0	0	0	0	0	0	0.976	0.9701	0	0	0	0	0	0	0	0.9139	0	0	0	0	0	0	0	0	0	0	0	0	0	0	0	0	0	0	0	0	0	0.0753	0.0755	0	0.0726	0	0	0	0	0	0	1	0	0	0	0	0	0	0	0	0	0	0	0	0	0	0.0545	0	0	0	0	0	0	0	0	0	0	0	1	0	0	0	0	0	0	0	0	0	0	0	0	0	0	0.9602	0	0	0	0	0	0	0	0	0.9667	0.082	0	0	0	0.093	1	0	0	0	0	0	0	0	0	0	0	0	0	0	0	0	0	0	0	0	0	0.8916	0.1287	0.9775	0	0	0	0	0	0	0	0	0	0	0	0	0	0	0	0	0	0	0	0	0	0	0	0	0	0.9593	0	0	0	0	0	0.9592	0	0	0	0	0.8378	0.99	0.9916	0.9821	0	0	0	0	0.982	0	0	0	0.3483	0.1185	0	0	0	0.9661	0	0	0	0	0	0	0	0.9699	1	0	1	0	0	0	0.9091	0	0.8333	0.9778	0.988	0	0	0	0	0.9845	0	0	0	0	0	0.9	0	0.9804	0	0	0	0	0	0	0.1176	0	0	0	0	0	0	0	0	0	0	0	0	0	0	0	0	0	0	0	0	0	0	0	0	0	0	0	0	0	0	0	0	0	0	0	0	0	0	0	0	0	0	0	0	0	0	0	0	0	0	0	0	0	0	0	0	0	0	0	0	0	0	0	0.5361	0.5485	0	0	0	0	0	0	0	0.0634	0	0	0	0	0.2857	0	0	0	0	0	0	0	0	0	0	0	0	0	0	0	0	0	0	0	0	0	0	0	0	0	0	0	0	0	0	0	0	0	0	0	0	0	0	0	0	0	0	0	0	0	0	0	0.9809	0	0.9946	0	0	0	0	0	0	0	0	0	0	0	0	0	0	0	0	0	0	0.0909	0	0	0	0	0	0	0	0	0	0	0.9588	0	0	0	0	1	0.9552	0.9576	0	0.9561	0.9459	0	0	0	0	0	0	0	0	0	0	0	0	0	0	0	0	0	0	0	0	0	0	0.8636	0	0	0	0	0	0	0	0	0	0	0	0	0	0	0	0	0	0	0	0	0	0	0	0	0	0.16	0	0	0	0	0	1	0	0	0.978	0	0	0	0	0	0	0	0	0	0	0	0	0	0	0	0	0	0	0	0	0	0	0	0	0	0	0	0	0	0	0	0	0	0	0	0	0	0	0	0	0	0	0	0	0	0	0	0	0.0509	0	0	0	0	0	0	0	0	0	0	0	0	0	0	0	0.0635	0	0	0	0	0	0	0	0	0	0	0	0	0	0	0	0	0	0	0	0	0	0	0	0	0	0	0	0	0	0	0	0	0.9466	0	0	0	0.0654	0	0	0	0	0	0	0	0	0	0	0	0	0	0	0	0	0	0	0	0	0	0	0	0	0	0	0	0	0	0	0	0	0	0	0	0	0	0	0	0	0	0	0	0	0	0	0	0	0	0	0	0	0	0	0	0	0	0	0	0.8667	0.8065	0	0	0	1	0	0	0	0	0	0	0	0	0	0	0	0	0	0	0	0	0	0	0.9643	0	0	0	0	0	0	0	0.9588	0.9733	0.9867	0	0	0	0	0	0	0	0	0	0	0	0	0	0	0	0	0	0	0	0	0	0	0	0	0	0	0	0	0	0	0	0	0	0	0	0	0	0	0	0	0	0	0	0	0.9333	0	0	0	0	0	0	0	0	0	0	0	0	0	0	0	0	0	0	0	0	0	0	0	0	0	0	0.9717	0	0	0	0	0	0	0	0	0	0	0	0	0	0	0	0	0	0	0	0	0	0	0	0	0	0	0.9492	0	0	0	0	0	0	1	0.9333	0	0.9615	1	0	0	0	0	0	0	0	0	0	0	0	0	0	0	0	0	0	0	0	0	0	0.0576	0	0	0.2308	0.2342	0	0	0	0	0	0	0	0	0	0	0.2121	0.1167	0	0.9818	0	0	0	0	0	0	0	0	0	0	0	0	0	0.4615	0	0	0	0	0	0	0	0	0	0	0.0579	0	0	0.0909	0	0	0.1209	0	0	0.0519	0	0	0	0	0	0	0	0	0	0	0	0	0	0	0	0	0	0	0	0	0	0	0	0	0	0	0	0	0	0.907	0.913	0.9362	0.9149	0.8974	0.9167	0.8958	0.65	0.8372	0.9565	0.9362	0.931	0.9855	0.9758	0.9778	0.9091	0.9655	0.9735	0.9421	0.9661	0.9569	0.9683	0	0	0	0	0	0	0	0	0	0	0	0	0	0.9643	0	0	0	0	0	0	0	0	0.3121	0	0	0	0	0	0	0	0	0	0	0	0	0.9909	0	0	0	0.9667	0.9412	0	0	0.96	0	0	0	0	0	0	0	0	0	0	0	0.9615	0	0	0	0	0	0	0	0	0	0	0	0	0	0	0	0.9689	0	0	0	0	0	0	0	0	0	0.9863	0	0	0	0	0	0	0	0	0	0	0.9764	0	0	0	0	0	0	0	0	0	0	0	0	0	0	0	0	0	0	0	0	0	0	0	0	0	0	0	0	0	0	0	0	0	0	0	0	0	0	0	0	0	0	0	0	0	0	0.9896	0	0	0	0	0	0	0	0	0	0	0	0	0	0	0	0	0	0	0	0	0	0	0	0	0.3667	0.3793	0.3871	0	0	0	0	0	0	0	0	0	0	0	0	0	0	0	0.3085	0	0	0	0	0	0.8022	0.1417	0.9842	0	0	0	0	0	0	0	0	0	0	0	0	0	0	0	1	0	0	0	0	0.7091	0	0.8333	0	0	0.8966	0	0.0976	0.1748	0	0	0	0	0	0	0	0	0	0	0	0	0	0	0	0.9592	0	0	0	0	0	0.9672	0.9701	0	0	0	0	0	0	0	0	0	0	0	0	0	0	0	0	0	0	0	0	0	0	0	0	0	0	0	0.9524	0.2037	0	0	0	0	0	0	0	0	0	0	0	0	0	0	0	0	0	0	0.9231	0.4444	0	0	0	0	0	0	0	0	0	0	0	0	0	0	0	0	0	0	0	0.8421	0	0	0	0	0	0	0	0	0	0	0	0	0	0.5	0	0	0.5	0	0	0	0	0.9906	0.9574	0	0	0	0	0	0.7778	0	0.9302	0.9524	0	0.9444	0	0	0	0	1	0	0	0	0	0	0	0	0	0	0	0	0	0	0	0	0	0	0.8182	0	0	0	0	0	0	0	0	0	0	0	0	0	0	0	0	0	0	0	0	0	0	0	0	0	0	0	0	0	0	0	0	0	0	0	0	0	0	0	0	0	0	0	0	0	0	0	0	0	1	0	0	0	0	0	0	0	0	0	0	0	0	0	0	0	0	0	0	0	0	0	0	0	0	0	0	0	0	0	0	0	0	0	0	0	0	0	0	0	1	0	0	0	0	0	0	0	0	0	0	0	0	0	0	0	0	0	0	0	0	0	0	0	0	0	0	0	0.9818	0	0	0	0.9581	0	0	0.957	0	0	0	0	0	0	1	0.9167	0.9412	0.6364	0.0556	0	0.1538	0	0.3438	0.3611	0	0	0	0	0	0	0	0	0	0	0	0.1078	0	0	0	0	0	0	0	0	0	0	0	0	0	0	0	0	0	0.9062	0	0.9565	0	0.2308	0.9867	0	0	0	0.9592	0	0	0	0	0	0	0	0	0	0	0	0	0	0	0	0	0	0	0	0.9375	0	0	0	0	0	0	0	0	0	0	0	0	0	0	0.2273	0.2615	0	0	0.9886	0	0	0.1139	0.1154	0	0	0	0.9706	0	0	0	0	0	0	0	0.9767	0.9535	0.9744	0.1204	0.127	0.9828	0	0	0	0	0	0	0	0	0	0	0	0	0.9697	0.9107	0	0.0973	0	0	0	0	0.9821	0.9492	0.9492	0.9492	0	0	0.9412	0	0.9828	0.2432	1	1	1	1	1	1	1	0	0	0	0	0	0	0	0.9756	0	0	0	0.1754	0	0	0	0	0	0	0	0	0	0	0	0	0	0	0	0	0	0	0	0	0	0	0	0	0	0	0	0	0	0	0	0	0	0	0	0	0	0	0	0	0	0	0	0	0	0.2857	0	0	0	0	0	0	0	0	1	0	0	0	0	0	0	0	0	0	0	0	0	0	0	0	0	0	0	0	0	0	0.0909	0.0654	0	0	0	0	0	0	0	0	0	0	0	0	0.1507	0.0996	0	0	0	0	0	0	0	0	0	0	0	0	0	0	0	0	0	0	0	0	0	0	0	0	0	0	0	0	0	0	0	0	0	0	0	0	0	0.9692	0	0	0	0	0	0	0	0	0.1416	0	0	0	0	0	0	0	0	0	0	0	0	0	0.9775	1	0	0	0	0	0	0	0	0	0	0	0	0	0	0	0	0	0	0	0	0	0	0	0	0	0	0	0	0	0	0	0	0	0	0	0	0.9592	0	0	0	0.2421	0.2043	0	0	0	0	0	0	0	0	0.1	0	0	0	0	0	0	0	0	0	0	0	0	0	0	0	0	0	0	0	0.9926	0	0.1124	0	0.2432	0	1	0.9195	0	0	0	0	0	0	0	0	0	0	0	0	0	0	0	0	0	0	0	0	0	0	0	0.0781	0	0	0	0	0	0	0	0	0	0	0	0	0	0	0	0	0	0	0.0788	0.0926	0.0625	0	0	0	0	0	0	0	0	0	0	0	0	0	0	0	0	0	0	0	0	0	0	0	0	0	0	0	0	0	0	0	0.7895	0.78	0	0.8241	0	0.8182	0	0	0	0.16	0.7403	0.483	0	0.4295	0	0.5291	0.5497	0.4479	0	0	0.2977	0.1484	0.1728	0	0.1953	0	0	0	0	0	0.0737	0	0	0	0	0	0.3432	0	0	0.0737	0	0	0	0	0	0	0	0	0.3832	0.0833	0.169	0.1692	0	0	0	0.0959	0	0	0	0	0	0.9771	0.9773	0	0	0	0	0	0	0	0	0	0	0	0	0	0.1161	0.2656	0.2857	0.35	0	0	0	1	0	0	0	0	0	0.95	0	0	0	0	0.9412	0	0	0	0.5161	0.5094	0.522	0.495	0	0	0	0.1204	0.1038	0.1038	0	0	0	0	0	0	0.0575	0	0	0	0	0	0	0	0	0	0	0	0	0.6	0	0	0	0	0	0	0	0	0	0	0	0	0	0	0.9722	0	0	0	0	0	0	0	0	0	0	0	0	0	0	0	0	0	0	0	0	0	0.0854	0	0	0	0	0	0	0	0	0	0	0	0	0	0	0	0	0	0	0	0	0	0.9167	0.2548	0.2778	0	0	0	0	0	0	0	1	0	0	0	0	0	0	0	0	0	0.9894	0	0	1	1	0	1	0	0	0	0	0	0	0	0	0	0	0.75	0	0	0.0513	1	0	0	0	0	0	0	0	0	0	0	0	0	0	0	0	0	0	0	0	0	0	0	0	0	0	0	0	0	0	0	0	0	0	0.0559	0	0	0	0	0	0	0	0	0	0	0	0	0	0	0	0	0	0	0	0	0	0.9697	0	0	0	0	0	0	0	0	0	0	0	0	0	0	0	0	0	0	0	0	0	0	0	0	0	0	0	0	0	0	0	0	0	0.0826	0	0	0	0	0	0	0	0	0	0	0	0	0	0	0	0	0	0	0	0	0	0	0	0	0	0	0	0	0	0	0	0	0	0	0	0	0	0	0	0	0	0.3462	0	0	0	0	0	0	0	0.1385	0.1481	0.9487	0	0	0	0	0	0	0	0	0	0	0	0	0	0	0	0	0	0	0	0	0	0	0	0	0	0	0	0	0	0	0	0	0	0	0	0	0.1509	0	0	0	0	0	0.9933	0	0	0	0	0	0.0707	0.1096	0.1758	0	0.0556	0	0	0	0	0	0	0	0	0	0	0	0	0	0	0.2619	0	0	0	0	0	0	0	0	0	0	0	0	0	0	0	0	0	0	0	0	0	0	0	0	0	0	0	0.1341	0	0.9655	0	0	0	0	0	0	0	0	0	0	0.9545	0	0	0	0	0	0	0	0	0	0	0	0	0	0	0	0	0	0	0	0	0	0.1488	0.1392	0	0	0.9691	0	0	0	0	0	0.9875	0	0	0	0	0	0	1	0	0	0.9641	0	0	0	0.9754	0	0	0	0	0	0	0	0	0	0	0	0	0	0	0	0.1902	0	0	0	0	0	0	0	0	0	0	0	0	0	0	0.9231	0	0	0.9434	0.8929	0	0	0	0	0	0	0	0	0	0	0	0.9444	0	0	0	0	0	0	0	0	0	0	0	0	0	0	0.9701	0	0	0	0	0	0	0	0	0	0	0	0	0	0	0.98	0	0	0	0	0	0	0	0	0	0	0	0	0	0	0	0	0	0	0	0	0	0	0	0	0	0	0	0	0	0	0	0	0	0	0	0	0	0	0	0	0	0	0	0	0	1	0	0	1	0	0	0	0	0.9714	0	0	0	0	0	0	0	0.971	0	0	0	0	0	0	0	0	0.0833	0.1452	0	0	0	0	0	0	0	0	0	0	0	0	0	0	0	0.0519	0	0	0	0.9605	0	0	0	0	0	0	0	0	0	0	0	0	0.9833	0	0	0	0	0	0	0	0	0	0	0	0	0	0	0	0	0	0	0	0	0	0	0	0	0	0	0	0	0	0	0	0	0	0	0	0	0	0	0	0	0	0	0	0	0	0	0	0	0	0	0	0	0	0	0	0	0	0	0	0	0	0	0	0	0	0	0	0	0	0	0	0	0	0	0	0	0	0	0	0	0	0	0	0	0	0	0	0	0	0	0	0	0	0	0	0	0	0	0	0	0	0	0	0	0	0	0	0	0	0	1	0	0	0	0	0	0	0	0	0	0	0	0	0	0	0	0	0	0	0	0	0	0	0	0	0	0	0	0	0	0	0.0583	0	0	0	0.9683	0	0	0.0592	0	0	0	0	0	0	0	0	0	0.1014	0	0	0	0	0	0	0	0	0	0.0556	0	0	0	0	0.3816	0	0	0	0	0	0	0	0	0.0645	0	0	0	0	0	0	0	0	0	0.9538	0	0	0	0	0	0	0	0	0.9677	0	0	0	0	0	0	0	0	0	0	0	0	0	0	0	0	0	0	0	0	0	0	0	0	0	0	0	0	0	0	0	0	0	0	0	0	0	0	0	0	0	0	0	0	0	0	0	0.9538	0	0	0	0	0	0	0	0	0	0	0	0	0.9265	0	0	0	0.234	0	0	0	0	0	0	0	0	0.9684	0	0	0	0	0	0	0	0	0	0	0	0	0	0	0	0	0	0	0	0	0	0	0	0	0	0	0.8667	0	0	0	0	0.1138	0	0	0	0	0	0	0	0	0	0	0	0	0	0.9758	0	0	0.9524	0	0	0	0	0	0	0	0	0.1345	0	0	0	0	0	0	0	0	0	0	0	0.1216	0	0	0	0	0	0	0	0	0	0	0	0	0.8824	0	0	0	0.8261	0	0	0	0	0	0	0	0	0	0	0	0	0	0	0	0	0	0.978	0	0.3639	0	0	0	0	0	0	0	0	0	0	0	0	0	0	0	0	0	0	0.0909	0	0	0.1343	0	0	0	0	0	0.9653	0	0	0	0	0	0	0	0	0	0	0	0	0	0	0	0	0	0	0	0	0	0	0	0	0	0.1087	0.09	0.1183	0	0	0	0	0	0	0	0	0	0	0	0	0	0	0.9692	0	0	0	0	0	0	0	0	0	0	0	0	0	0.9492	0	0	0	0	0.9485	0	0	0	0	0	0	0	0.9628	0	0	1	0	0	0	0	0	0	0	0	0	0	0	1	0	0	0	0	0	0	0	0	0	0	0	0	0	0	1	0	0	0	0	0	0.9639	0	0.1098	0.0656	0	0	0	0	0	0	0	0	0	0.067	0	0	0.9623	0	0	0	0	0	0.8182	0	0	0	0	0	0.8929	0	0	0.9862	0	0	0	0	0	0	0	0	0	0	0.963	0.9434	0	0	0	0	0	0.9863	0.9806	0.9784	0.9814	0	0	0	0	0	0	0	0	0	0	0	0	0	0	0	0	0	0	0.9907	0.9891	1	0	0.9964	0.9965	0	1	1	0.9964	0.9964	0	0	0	0	0	0	0.1132	0	0	0	0	0	0	0	0	0	0	0	0	0	0	0	0	0.093	0.9241	0.8472	0	0.9516	0.7538	0.7213	0.7463	0.7465	0.8125	0	0.2686	0.2833	0	0	0	0	0	0	0	0.9727	0.9757	0	0	0	0	0	0	0	0	0.9508	0	0.993	0	0	0.9612	0	0	0	0	0.9565	0	0	0	0	0	0	0	0	0	0	0	0	0	0	0	0	0	0	0	0	0	0.22	0	0	0	0	0	0	0	0	0	0	0	0	0.8983	0	0	0	0	0	0	0	0.7931	0	0	0	0	0	0	0.907	0	0.9362	0	0	0	0	0	0	0	0	0	0	0	0	0	0	0	0.1976	0	0	0	0	0	0	0	0	0	0	0	0.3203	0	0	0	0.3158	0	0	0	0	0	0	0	0	0	0.6327	0	0	0	0	0	0	0.9296	0	0	0	0	0	0	0	0	0.0599	0.9524	0	0	0	0	0	0.9565	0.9167	0	0	0	0	0	0	0.107	0.1039	0	0	0	0	0	0	0	0	0	0	0	0	0	0.9808	0	0.9833	0	0	0	0	0.8261	0.8966	0	0.75	0.8077	0	0.8636	0.875	0	0	0	0	0.8864	0	0	0	0	0	0.8929	0.8571	0	0.8732	0.9286	0.9143	0.9524	0	0	0	0	0	0	0	0	0	0	0	0	1	0	0	0	0	0	0	0	0	0	0	0.992	0	0	0	0	0	0	0	0	0	0	0	0	0	0	0	0	0	0	0	0	0	0	0.9651	0	0	0	0	0	0	0	0	0	0.878	0	0	0	0	0	0	0	0	0	0	0	0	0	0	0.9346	0	0	0	0	0	0	0	0.0603	0	0	0	0	0	0	0	0	0	0.971	0	0	0	0	0	0	0	0	0	0	0	0	0	0.8956	0.969	0	0	0	0	0	0	0	0	0	0	0	0	0	0	0	0	0	0	0	0	0	0	0	0.25	0.1137	0.1508	0	0	0	0	0	0	0	0	0	0	0	0	0	0	0	0	0	0	0	0	0	0	0	0	0	0	0	0	0	0	0	0	0	0	0.1351	0	0	0	0	0	0	0	0	0	0	0	0	0	0	0	0	0	0	0	0	0	0	0	0	0	0	0	0	0	0	0	0	0	0	0	0	0	0	0	0	0	0	0	0	0	0	0	0	0.0561	0	0	0	0	0	0	0	0	0	0.973	0.0569	0	0	0	0	0	0	0	0.0893	0.0885	0	0	0	0	0	0	0	0	0	0	0	0	0	0	0	0	0	0	0	0	0	0	0	0	0	0	0	0	0	0	0	0	0	0	0	0	0	0	0	0	0	0	0	0	0	0	0	0	0	0	0	0	0	0	0	0	0	0	0	0	0	0	1	0	1	1	0.9	0.9	0.85	0	0	0	0	0	0	0	0	0	0	0.9912	0.9783	0	0	0.9784	0.9744	0	0.9779	0	0	0	0	0.1226	0	0	0	0	0	0	0.9247	0	0	0	0	0	0	0	0	0	0	0	0	0	0	0	0	0	0	0	0	0	0	0	0	0	0	0	0	0	0	0	0	0	0	0	0	0	0	0	0	0	0	0	0	0	0	0	0	0	0	0	0	0	0	0	0	0	0	0	0	0	0	0	0	0	0	0	0	0	0	0	0	0	0	0	0	0	0	0	0	0	0.2	0.1538	0	0	0	0	0	0	0	0	0	0	0	0	0	0	0	0	0	0	0	0	0	0	0	0	0	0	0	0.0794	0	0	0	0	0	0	0	0.9803	0	0	0	0	0	0	0	0	0	0	0	0	0	0	0.459	0	0	0	0	0	0	0	0	0	0	0.125	0	0	0	0	0	0	0	0	0	0	0	0	0	0	0	0	0	0	0.9741	0	0	0	0	0.9769	0	0.0867	0	0	0	0	0.9749	0	0.9706	0	0	0	0	0	0	0.9706	0.9661	0.9623	0	0	0	0	1	0.9932	0	0	0.9778	0	0	0.9913	0.9955	0.9866	0.9944	1	0.9837	0	0.9827	0.9915	0	0	0	0	0	0.065	0	0	0	0	0	0	0	1	0	0	0	0	0	0	0	0	0	0	0	0	0	0	0.2072	0.1776	0	0.973	0	0.9929	0	0	0	0	0	0	0.9655	0	1	0.3103	0	0	0	0	0	0	0	0	0	0	0	0	0	0.0519	0	0	0	0	0	0.1452	0	0	0	0	0	0.0651	0.0889	0.0795	0	0	0	0.1765	0	0	0	0	0	0	0	0	0	0	0	0.9718	0	0	0	0.28	0	0	0	0	0.9583	0	0	0	0	0	0	0	0	1	20.2264168	20.87	21.5	F	1	Unique	Yes	-2.268727711	0	0	1	83	1
448	0	0	0	0	0	0	0	0	0	0	0	0	0	0	0	0	0	0	0.2333	0	0	0	0	0	0	0.9962	0.9926	0	0	0	0	0	0	0.0506	0	0	0	0	0	0	0	0	0.056	0.053	0	0	0.0566	0	0	0	0.1264	0	0	0.9934	0	0	0	0	0	0	0	0	0	0	0	0	0.0783	0	0	0	0	0	0	0	0	0	0.988	0	0	0	0.1242	0	0.0667	0	0	0	0	0	0	0	0	0	0.0815	0	0	0	0	0	0	0	0	0	0	0	0	0	0	0	0	0	0	0	0	0	0	0	0	0	0.064	0.0684	0	0	0	0	0	0	0	0	0	0	0	0	0	0	0.9967	0.9967	0	0	0	0	0	0	1	0	0.062	0	0.1864	0.0776	1	0	0	0	0	0	0	0	0	0	0	0	0	0	0	0	0	0	0	0	0	0	0	0	0	0	0	0	0	0	0	0	0	0.1607	0.1167	0.115	0	0	0	0	0	0.0841	0	0	0	0	0	0	0	0	0	0.9901	0	0	0	0	0	0	0	0.3897	0	0	0	0	0.9989	0	0	0	0	0.1371	0.8445	0	0.0586	0	0	0	0	0	0	0	0.9988	0.9963	0.9964	0	0	0	0	0	0	0	0	0	0	0	0	0	0	0	0	0	0	0	0	0	0	0	0	0	0	0	0	0	0	0	0	0	0.9978	0.9954	1	0.9972	0.9972	0.9972	0	0.0566	0	0.1135	0.9474	0	1	0	0	0	0	0	0	0.9961	0.9981	0.989	0.9871	0.9945	0.9944	0.9951	0	0	0	0	0	0	0	0	0	0	0	0	0	0	0	0	0	0	0.2105	0	0	0	0	0	0	0	0	0	0	0	0	0	0	0	0	0	0	0	0	0	0	0	0	0.1594	0	0	0.1108	0	0	0.161	0	0	0.9897	0	0	0	0	0	0	0.1307	0.5678	0.3462	0.2037	0.2256	0.0627	0	0.9484	0.965	0	0	0	0	0	0	0	0	0	0	0	0	0	0	0	0.0573	0	0	0	0	0.0725	0.0729	0.0732	0	0	0	0.0657	0	0	0	0	0	0	0	0	0	0.0519	0	0	0	0	0	0	0	0	0	0	0	0	0	0	0	0	0	0	0.0819	0	0	0	0	0	0	0	0.08	0	0	0	0	0	0	0	0	0	0	0	0	0	0	0	0	0.9932	0	0	0	0	0	0	0	0	0	0	0	0	0	0	0	0	0.9931	0	0	0	0	0.0785	0.076	0.0659	0.082	0	0	0	0.1944	0	0	0	0	0	0	0	0	0	0	0	0	0	0	0	0	0	0.0562	0	0	0	0	0	0	0	0	0	0	0	0	0	0	0	0	0	0.1021	0	0	0	0	0	0	0	0	0.9975	0	0	0	0	0	0	0	0	0	0	0	0	0	0.0717	0	0	0	0.0538	0	0	0	0	0	0	0	0	0	0	0	0	0	0	0	0	0	0	0	0	0	0	0	0	1	0	0	0	0	0	0	0	0	0	0	0	0	0	0	0	0	0.1615	0	0	0	0	0	0	0	0	0	0	0	0	0.9869	0	0.9031	0.9946	0	0	0	0	0	0	0.9961	0	0	0	0.3853	0.1218	0.0875	0	0	0.987	0	0	0	0	0	0	0	0.9727	0.993	0	0.9971	0	0.2727	0.3913	1	0	0	0.9869	0.9886	0	0	0.9948	0.4667	0	0	0	0	0	0	0.9722	0.2074	0.962	0	0	0	0	0	0	0.0705	0	0	0	0.9964	0	0	0.0754	0	0	0	0	0	0.2727	0	0	0	0.7778	0.9658	0	1	0	0	0	0	0	0	0	0	0	0	0	0	0	0	0	0	0	0	0.1242	0	0	0	0	0.9968	0	0	0	0.1695	0	0	0	0	0	0	0	0	0	0	0	0	0	0	0	0.5354	0.5464	0	0	0.9492	0	0	0	0	0	0	0	0	0	0.1282	0	0	0	0	0	0	0.9976	0	0	0	0	0	0	0	0	0	0	0	0	0	0	0	0	0	0	0	0	0	0	0	0.1591	0	0	0	0	0	0	0	0	0.1052	0.9984	0	0	0	0	0	1	0.995	0	0	0.5	0	0	0	1	1	0	0	0	0	0	0	0	0	0	0	0.4167	0	0	0	0	0	0	0	0	0	0	0	0	0	0	0.0667	0	0	0.9913	0.9886	0.9915	0	0.9958	1	0	1	1	0	0.087	0	0	0.0609	0.25	0	0	0	0	0	0.977	0.9873	0.9888	0	0.0966	0	0.0617	0	0.6832	0.0588	0	0	0	0	0	0	0	0	0	0	0	0	0	0	0	0	0	0.926	0	0	0	0	0.064	0	0	0	0	0	0	0	0	0	0	0	0.5833	0	0	0	0	0	0	0.9821	0	0	1	0	0.5868	0	0.625	0	0	0.2863	0	0	0	0.4367	0.5388	0.5	0.4247	0.4928	0	0.472	0.5551	0.5208	0.5289	0.4486	0	0.9504	0.9512	0	0.804	0.8063	0.7968	0.7536	0.9015	0	0	0	0	0	0	0	0	0	0	0	0	0	0	0	0	0	0	0	0	0	0	0	0	0	0	0.9508	0	0	0	0	0	0	0	0	0	0	0	0	0	0	0	0	0	0	0	0	0	0	0	0	0	0	0	0	0	0	0	0	0	0.0833	0	0	0	0	0	0	0	0	0	0	0	0	0	0	0.1765	0	0	0	0	0	0	0	0	0	0	0	0	0	0	0	0	0	0	0	0	0	0	0	0	0	0	0	0	0	0	0	0	0	0	0	0	0	0	0	0	0.0618	0	0	0	0	0	0	0	0	1	0	0	0	0	0	0	0.157	0.3913	0.4091	0.2333	0	0	0	0	0	0	0.0668	0	1	0	0	0	0.9877	0	0	0.2965	0	0.9833	0.9799	0	0	0	0	0	0.3734	0	0.9915	0	0	0	0	0	0	0	0	1	1	0	0	0	0	0	0	0	0	0	0	0	0	0.9975	0	0.0722	0.9873	0	0	0	0	0	0	0	0	0.9939	0	0	0	0	0	0	0	0	0	0	0	0	0	0	0	0	0	0	0	0	0	0	0	0	0	0	0	0	0	0	0	0	0	0	0	0	0	0	0	0	0	0.2667	0	1	0	0	1	0	0	0	0	0	0	0	0	0	0	0	0	0	0	0	0	0	0	0	0	0	0	0	0	0	0	0	0	0	0	0	0	0	0	0	0	0	0.0567	0	0	0	0	0	0	0.1802	0.1979	0	0	0	0	0	0.9924	0	0	0.1379	0	0	0	0	0.9968	0	0	0	0	0	0	0	0	0	0	0	0	0	0.1828	0	0	0	0	0.1935	0	0	0	0	0	0	0	0	0.063	0	0	0.0714	0	0	0	0	0	0	0	0	0	0	0	0.3915	0.3811	0	0	0	0	0	0	0	0	0	0	0	0	0	0	0.1404	0	0	0	0	0	0	0	0	0	0	0	0	0	0	0	0	0	0	0	0	0	0	0	0	0	0	0	0	0	0	0	0	0	0	0	0	0	0	0	0	0	0	0	0	0	0	0	0	0.2105	0	0	0	0	0	0	0	0	0	0	0	0	1	0	0	0	0	0	0	0	0	0	0	0.9933	0.4091	0	1	0.0533	0.0584	0.068	0	0	1	0	0	0	0	0	0	1	0	1	0	0	0.9333	0	0.9728	0.0853	0.9932	0	0	0	0	0	0	0	0	0	0	0	0	0	1	0	0	0	0	0	0	0	0	0.0921	0	0.25	0	0	0	0	0	0	0	0	0.9973	0	0	0	0	1	0	0	0	0	0	0	0	0	0	0	0	0	0	0	0	0	0	0.9299	0	0	0	0	0	0	0	0	0	0	0	0	0.9565	0	0	0	0	0.9963	0.9918	0	0	0	0	0	0	0	0	0	0	0	0	0	0.9861	0	0	0.2414	0.2463	0.2381	0	0	0	0	0	0	0	0	0	0	0	0	0	0	0.0728	0	0.3929	0	0	0	0	0	0	0	0	0	0	0	0	0	0	0	0	0	0	0	0	0	0.0719	0	0	0	0	0	0	0	0.9941	0	0	0	0	0	0.1815	0	0	0	0	0.0745	0	0	0	0	0	0	0	0	0	0	0.9787	0	0	0	0	0	0.9965	0	0	0.9898	0	0	0	0	0	0	0	0	0	0.97	0.8844	0.8479	0	0	0	0	0	0	0	0	0	0	0	0	0	0	0	0.0727	0	0	0	0	0	0	0	0	0	0	0	0	0	0	0	0	0	0	0	0	0	0	0	0	0	0	0	0	0	0	0	0	0	0	0	0	0	0	0	0	0	0	0	0	0	0	0	0	1	1	0	1	0	0	0	0	0	0	0	0	0	0	0	0	0	0	0	0	0	0	0	0	0	0	0	0	0	0	0	0.1282	0	0	0	0	0	0	0	0	0	0	0	0	0	0	0.0504	0	0.8182	0	0	0	0	0	0.9967	0	0	0	0	0	0	0	0	0	0	0	0	0	0	0	0	0	0	0	0	0	0	0	0	0	0	0.9991	0	0	0	0	0	0	0	0	0	0	0	0	0	0	0	0	0	0	0	0	0.1095	0	0.1525	0.1591	0.1544	0	0	0	0	0	0	0	0	0	0	0	0	0	0	0	0	0.2899	0	0	0	0	0	0	0	0	0	0	0	0	0	0	0	0	0	0	0.0588	0	0	0	0	0	0	0	0	0	0	0	0	0	0	0	0	0	0	0	0	0	0	0	0.9969	0	0	0	0	0	0	0	0	0	0	0.993	0	0.9925	1	0	0.619	0.0564	0	0.1802	0.9932	0	0.3301	0	0	0	0	0	0	0	0	0	0	0	0	0	0	0	0	0	0	0	0	0	0.9936	0	0	0	0.9972	0	0.0777	0	0.9836	0	0.9913	0	0	0	0	0	0	0.996	0	0	0	0	0	0	1	1	0	0.9885	0	0	0	0	0	0	0	0	0.9982	0.9913	0	0	0.142	0.0724	0	0	0	0	0.997	0	0	0	0	0	0	0	0	0	0	0	0	0.1303	0.1387	0	0	0	0	0	0	0	0	0	0	0.084	0.9924	1	0	0.0684	0.1125	0.9971	0	0.9937	1	0	0	0	0	0	0	0	0	0	1	0.943	0	0	0	0	0	0	0.9964	0.993	0.9894	0.9919	0	0	1	0	0.998	0	0.9976	0.9979	0.9977	0.9936	0.9867	0.9973	0.9737	0	0	0	0	0	0	0	0.9979	0	0	0	0.1043	0	0	0	0	0	0	0	0	0	0.1622	0	0	0	0	0.5833	0	0	0	0	0	0	0	0	0	0	0	0	0	0	0	0	0	0	0	0	0	0	0	0	0	0	0	0	0	0	0.0669	0	0	0	0	0	0	0	1	0	0	0	0	0	0	0	0	0	0	0	0	0	0	0	0	0	0	0	0	0	0	0	0	0	0	0	0.1034	0	0	0	0	0	0	0	0	0.0997	0.1163	0	0	0	0	0	0	0	0	0	0	0	0	0	0	0	0	0	0	0	0	0	0	0	0	0	0	0	0	0	0	0	0	0	0	0	0	0	0	0	0	0	0	0	0	0	0	0	0	0	0.1714	0	0	0	0	0	0	0	0	0	0	1	0	0.0746	0.0592	0	0	0.052	0	0	0	0	0	0.2794	0	0	0	0	0.1144	0.0837	0	0	0	0	0	0	0	0	0	1	1	0	0	0	0	0	0	0	0.9796	0	0	0.9974	0.1492	0	0	0	0	0	0.094	0	0	0	0	0	0	0	0	0	0	0	0	0	0	0	0	0	0	0	0	0	0	0	0	0	0.0832	0	0.0508	0	0.994	0	0	0	0	0	0	0	0	0	0	0	0	0	0	0	0	0.9977	0	0	0	0	0	0	0	0.0569	0.0515	0	0	0	0	0	0	0	0	0	0	0	0	0	0	0	0	0	0	0	0	0	0	0	0	0	0	0	0	0	0	0	0	0	0	0	0	0	0	0	0	0	0	0	0.0653	0.0541	0.129	0	0.4615	0.4839	0	0.2464	0.8099	0.8127	0	0.8067	0	0.8261	0	0	0	0	0.7833	0.5009	0	0.4379	0	0.5325	0.5259	0.4795	0	0	0.2986	0.2021	0.8459	0	0	0.6064	0.814	0.8268	0	0	0	0	0	0	0	0	0.3438	0.0788	0.0883	0	0	0	0	0.4644	0	0	0	0.0521	0.2394	0.0691	0.0824	0.0901	0.0551	0	0	0.0819	0.9766	0.9819	0	0	0	0	0	0	0.1779	0.1616	0	0	0.1236	0.1164	0.1395	0.1489	0.1388	0.1128	0.1322	0.1447	0.168	0.2597	0.2605	0.3813	0.3188	0.3099	0.2446	0	0	0	0	0	0	0	0	0	0	0	0	0	0	0	0.352	0.3574	0.37	0.3287	0.1769	0	0.1396	0.1774	0.1696	0.1758	0	0	0	0	0	0	0	0	0	0	0.0592	0	0	0	0	0	0.5854	0.5952	0	0.5676	0.5455	0.6279	0.5333	0.1863	0	0	0	0.2235	0.2331	0.2433	0.2621	0.2337	0.2444	0.218	0.9964	0	0.1538	0.1429	0.5376	0	0	0	0	0	0	0	0	0	0	0	0	0	0.9909	0	0	0	0.055	0	0	0	0	0	0	0	0	0	0	0	0	0	0	0	0	0	0	0.9916	0	0.9987	0	0.1851	0	0	0	0	0	0	0	0	0.9951	0	0	0	0	0	0	0	0	0	0.9938	0	0.0504	0	0.9835	0	0	0	0	0.9956	0	0.9904	0.9974	0	0	0	0	0.9827	0	0	0	0	0	0	0	0	0	0	0	0	1	0	0.9933	0	1	0	0	0	0	0	0.5333	0.5161	0	0	1	0	0.129	0.0959	0	0	0	0	0	0	0	0	0	0	0	0	0	0	0	0.9953	0	0	0.2955	0	0	0	0	0	0	0	0	0	0	0.9947	0	0	0	0	0	0.0511	0	0	1	0	0	0	0	0	0	0	0	0	0	0	0	0	0	0	0	0	0	0	0	0	0	0	0	0	0	0	0	0	0	0	0	0	0	0	0	0.9854	0	0.998	0	0	0	0	0	0	0	0	0	0	0	0	0	0	0	0	0	0	0	0	0	0	0	0	0	0	0	0	0	0	0	0	1	0	0	0	0	0	0	0	0	0	0	0	0	0	0	0.3182	0.3256	0	0	0	0	0	0	0	0	0	0	0	0	0	0	0	0	0	0	0	0	0	0	0	0	0	0	0	0	0	0	0	0	0	0	0	0	0	0	0.0847	0.1377	0	0.1069	0	0.0828	0	0.1217	0.2439	0.1855	0.1122	0	0	0.1	0	0	0	0	0	0	0	1	0	0	0	0	0.125	0.1176	0	0	0	0	0	0	0	0	0.0529	0	0	0	0	0	0	0	0	0	0	0	0.9975	0.8571	0	0	0	0	0	0	0	0	0.9978	0.987	0	0	0	0	0	0	0	0	0	0.9834	0	0	1	0.2207	0.2525	0	0	0	0.9976	0	0	0	0	0	0	0	0	0	0	0	0	0	0	0	0	0	0	0	0.999	0	0	0	0	0	0	0.9922	0	0	0	0	0	0	0	0	0	0	0	0	0	0	0	0	0	0	0	0	0	0	0	0	0	0	0	0	0	0	0	0.1207	0	0	0	0	0	0	0	0	0.3148	0.1146	0	0	0	0	0	0	0	0	0	0	0	0	1	0	0	0	0	0	0	0.9981	0	0	0	0	0	0	0	0	0	0	0	0.2604	0.1392	0.1053	0.9944	0	0	0	0	0	0	0	0	0	0	0	0	0	0	0	0	0	0	0	0	0	0	0	0	0	0.9925	0	0	0	0	0	0	0	0	0	0	0	0	0	0	0	0	0	0	0	0	0	0	0	0	0	0	0	0.9965	0	0	0.6667	0.6667	0	0	0	0.9978	0	0	0	0	0	0	0	0	0.125	0	0.9877	0	0	0	0	0	0	0.798	0.7843	0.757	0.7745	0.7736	0	0	0	0	0	0	0	0	0	0	0	0	0	0	0	0	0	0	0	0	0.9944	0	0	0	0	0	0	0	0	0	0	0	0	0	0	0	0	0	0	0	0	0	0	0	0	0	0	0	0	0	0	0	0	0	0	0	0	0	0	0	0	0	0	0	0	0	0	0	0	0	0	0	0	0	0	0	0	0	0	0	0	0	0	0	0	0	0	0	0.9969	0	0	0	0	0	0	0	0	0	0	0	0	0	0	0	0	0	0	0	0	0	0	0	0	0	0	0	0	0	0	0	0	0	0	0	0	0	0	0	0	0	0	0.9924	0.9974	0	0.9812	0	0	0	1	0.8824	0	0	0	0	0	0	0	0	0	0	0	0	0	0	0	0	0	0	0	0	0	0	0	0	0	0	0.994	0	0	0	0	0	0	0	0	0	0	0	0	0	0	0	0	0	0	0	0	0.1648	0	0	0	0	0	0.9991	0	0	0	0	0	0	0	0	0	0	0	0	0	0	0	0	0	0	0	0	0	0	0.0639	0	0.11	0.126	0	0	0	0.9987	0	0	0	0	0	0	0	0	0	0	0	0	0	0	0	0	0.0769	0	0	0	0	0	0	0	0.999	0	0	0	0	0	0	0	0.28	0	0	0	0	0	0.9915	0	0	0.0621	0.16	0	0	0	0.9933	0	0	0	0	0	0	0	0	0.0641	0	0	0	0	0	0	0	0.0724	0	0	0	0	0	0	0	0	1	0.082	0.0667	0	0	0	0	0	0	0	0.5595	0	0	0	0	0	0	0	0	0	0	0	0	0	0.0897	0.9952	0	1	0	0.0802	0	0	0.1252	0	0	0	0	0	0	0	0	0	0	0	0	0	0	0	0	0	0	0	0	0	0	0	0	0	0	0	0	0	0	0	0	0	0	0	0	0.9952	0	0	0	0	0	0	0	1	0	0	0	0	0	0	0.9816	0	0	0.9901	0	0	0	0	0	0	0	0	0	0	0	0	0	0	0	0	0	0	0	0.1815	0	0	0	0	0	0	0	0	0.0541	0.05	0.0645	0	0	0	0	0	0	0	0	0	0	0	0	0	0	0	0	0	0	0	0	0	0	0	0	0	0	0	0	0	0	0	0	0	0	0	0	0	0	0	0	0	0	0	0	0.0568	0	0	0	0	0	0	0	0	0	0	0	0	0	0	0.9959	0	0	0	0.9985	0	0	0.092	0	0	0	0	0	0	0.9836	0	0	0	0	0	0	0	0	0	0	0	0	0	0	0.9841	0	0	0	0	0.0789	0	0	0	0	0	0	0	0	0	0	0	0	0	0	0	0	0	0	0	0	0	0.9912	0.9848	0.9974	0	0	0	0	0	0	0	0	0.0609	0	0	0	0	0	0	0	0	0	0.2069	0	0.9849	0.998	0.9967	0	0	0	0	0	0	0.9621	0	0	0.9767	0	0.9971	0.9991	0	0	0	0	0	0	0.7195	0	0	0	0	1	0	0	0	0	0	0.9894	0.9968	0.9952	0.9896	0	0	0	0	0	0	0	0	0	0	0	0	0	0	0	0	0	0	0.9948	0.99	1	0	0.9946	0.9973	0	0.9982	0.9991	0.9847	0.9972	0.9428	0	0	0	0	0	0.0708	0.985	0	0	0	0	0	0.1593	0.1737	0	0	0	0	0	0	0	0	0	0.7419	0.7255	0	0	0	0	0	0	0	0	0	0	0	0	0	0	0	0	0	0	0	0	0	0	0	0	0	0	0	0	0	0.9934	0	0.9949	0.989	0	0	0	0.9786	0.9817	0	0	0	0	0	0	0.995	0	0	0	0	0	0	0	0	0	0	0	0	0	0	0	0	0	0	0	0	0	0	0	0.1026	0	0	0	0	0	0	0	0	0	0.0959	0.104	0	0	0	0	0	0	0	0.9937	0	0	0	0.0806	0	0.1344	0	0	0	0	0	0	0	0	0	0	0	0.1131	0.0769	0	0	0	0	0	0.9924	0	0	0	0	0.094	0	0	0.1111	0	0.2792	0	0	0	0	0	0.9946	0	0	0.5248	0	0	0	0.4899	0	0	0	0	0	0	0	0	0	0	0	0	0	0	0.0568	0	0	0	1	0	0	0	0.0708	0	0.0643	0	0.0549	0	0	0	0	0.0523	0	0	0.0569	0	0	0	0	0	0	0.994	0	0	0	0	0	0	0	0	0	0	0.9985	0	0	0	0	0	0	0	0	0	0	0	0	0	0	0	0	0	0	0	0	0	0	0	0	0	0	0	0	0	0	0	0	0	0	0	0	0	0	0	0	0	0	0	0.9961	0	0	0	0	0	0	0	0	0	0	0	0	0	0	0	0	0	0	0	0	0	0	0	0.0678	0	0	0	0.7681	0.4853	0	0	0	0.999	0	0	0	0.7287	0	0	0	0	0	0	0	0	0	0	0	0	0	0	0	0.0585	0.0573	0	0	0	0	0	0	0	0	0	0	0	0.9992	0	0	0	0	0	0	0.997	0	0	0	0	0	0	0	0.9927	0	0	0	0	0	0	0	0	0	0	0	0	0	0	0	0	0	0	0	0	1	1	0	0.1885	0.0775	0.094	0	0	0	0	0	0	0	0	0	0	0	0	0.1493	0	0.0645	0	0	0	0	0.0522	0.0619	0	0	0	0	0	0	0	0	0	0	0	0	0	0	0	0	0	0	0	0	0	0	0	0	0	0	0	0	0.9974	0	0.995	0	0	0	0	0	0	0	0	0	0	0	0	0	0	0	0	0	0	0	0.25	0	0	0	0	0	0	0	0	0	0	0	0.1564	0	0	0	0	0	0	0	0	0	0.9867	0	0	0	0	0	0	0	0	0	0	0	0	0	0	0	0	0	0	0	0	0	0	0	0	0	0	0	0	0	0	0	0	0	0	0	0	0	0	0	0	0	0	0	0	0	0	0	0	0	0	0	0	0	0	0	0	0	0	0	0	0	0	0	0	0	0.2421	0	0	0	0	0	0.48	0.9825	0.9385	1	0.9643	0.9904	0.9804	0.9612	0	1	1	1	1	1	1	1	0	0.1875	0.9892	0.9821	0	0	0.9979	0.9923	0	0.9851	0	0	0.9956	0	0	0	0	0	0.4138	0.3636	0	0.9983	0	0.6	0.9787	0	0	0	0	0	0	1	1	0.9926	0	0	0	0	0	0	0.0826	0	0	0	0	0	0	0	0	0	0	0	0	0	0	0	0	0	0	0	0	0	0	0	0	0	0	0	0	0	0	0	0	0	0	0	0	0	0	0	0	0	0	0	0	0	0	0	0	0.8194	0.8182	0	0	0	0	0	0	0	0	0	0.1458	0	1	0.1124	0.1124	0	0	0	0	0	0	0	0	0	0	0	0	0	1	0	0	0	0	0	0	0	0	0	0	0	0	0	0.0817	0	0	0	0	0	0	0	0.9928	0	0	0	0	0	0	0	0	0	0.9929	0	0	0.1538	0	0.1684	0	0	0	0	0	0	0	0	0	0	0	0	0	0	0	0	0	0	0	0	0	0	0	0.3253	0.1475	0	0	0.2258	0	0.999	0	0	0	0.992	0	0	0	0	0	0	0	0	0	0.993	0	0	0	0	0	0	0.9916	0	0.9954	0	0	0	0	0.9977	0.9985	0	0	0.997	1	0.9991	0.9882	0.9983	0.9976	0.9989	0.998	0.9756	0	0.9889	0.9982	0	1	0	0	0	0	0	0	0	0	0	0	0	0	0	0	0	0	0	0	0	0	0	0	0	0	0	0	0.2088	0.1931	0	0	0	0.9983	0	0	0	0	0	0	0	0	0	0	0	0	0	0	0	0	0	0	0	0.0655	0.062	0	0	0.0811	0	0.0531	0	0	0	0.0584	0	0	0	0	0	0	0	0	0	0	0	0.0796	0	0	0	0	0.3043	1	0	0	0	0	0.9921	0	0	0	0.9785	0	0.082	0	0	0	0.9957	0	0	0	0	0	0	0	0	3	2.1762623	18.76	21.4	M	1	Unique	No	2.3849	0	0	2	74	1
450	0	0	0	0	0	0	0	0	0	0	0	0	0	0	0	0	0	0	0	0	0	0	0	0	0	0	0	0	0	0	0	0	0	0	0	0	0	0	0	0.9383	0	0	0	0	0	0	0	0	0	0	0	0	0	0.997	0	0	0	0	0	0	0	0	0	0	0	0	0	0	0	0	0	0	0	0	0	0	0	0	0	0	0	0	0	0	0	0	0	0	0	0	0	0	0	0	0	0	0	0	0	0	0	0	0	0	0	0	0	0.0805	0	0	0	0	0	0	0	0	0	0	0	0	0	0	0	0	0	0	0	0	0	0	0	0	0	0	0	0	0	0	0	0	0	0	0	0	0	0	0	0	0	0	0	0	0	0	0	0	0	0	0	0	0	0	0.1867	0	0	0	0	0	0	0	0	0	0	0	0	0	0	0	0	0	0	0	0	0	0	0	0	0	0	0	0	0	0	0	0	0	0	0	0	0	0.9783	0	0	0	0	0	0	0.541	0	0	0	0	0.9867	0	0	0	0	0	0.9	0	0.0938	0	0	0	0	0	0.0707	0	0.9595	1	1	0	0	0	1	1	1	1	0.971	1	0.9718	1	0	1	1	1	1	1	0.9913	0.9916	1	1	1	0.9832	1	0	0.9915	0	0	0	0	0	0	0	0.9853	0.9848	0.9774	0.9841	0.9878	0.9877	0	0	0	0	0	0	0	0	0	0	0	0	0	1	0.9677	0.9839	0.9839	1	1	1	0	0	0	0	0	0	0	0	0	0	0	0	0	0	0	0	0	0	0	0	0	0	0	0	0	0	0	0	0	0	0	0	0	0	0	0	0	0	0	0	0	0	0	0.153	0	0	0	0.9637	0	0	0	0	0.973	0	0	0	0	0	0	0	0.4	0	0	0	0	0	1	1	0	0.1841	0	0	0	0	0	0	0	0	0	0	0	0	0	0	0	0	0	0	0	0	0	0	0	0	0	0	0	0	0	0	0	0	0	0	0	0	0	0	0	0	0	0	0	0	0	0	0	0	0	0	0	0	0	0	0	0	0	0	0	0	0	0	0.5385	0	0	0	0	0	0	0	0	0	0	0	0	0	0	0	0.9951	0	0	0	0	0	0	0	0	0	0	0	0	0	0	0.9792	0.8824	0	0	0	0	0	0.0571	0.0537	0.0549	0.0601	0	0	0	0	0	0	0	0.9697	0	0	0	0	0	0	0.9868	0	0	0	0	0	0	0.0743	0	0	0.1084	0	0	0	0	0	0	0	0	0	0	0	0	0	0	0	0	0	0	0	0.9846	0	0	0	0.9941	0	0	0	0	0	0	0	0	0	0	0	0	0	0.1169	0	0	0	0	0	0	0	0	0	0	0	0	0	0	0	0	0	0	0	0	0	0	0	0	0	0	0	0	0	0	0	0	0	0	0	0	0	0	0	0.9798	0	0.9877	0	0	0	0	0	0	0	0	0	1	0	0	0.9292	1	0	0	0	0	0.9265	0.9853	0	0	0	0	0	0	0	0	0	0.0741	0	0.1705	0.0976	0	0	0	0	0.9306	0	0	0	0	0	0.9919	1	0	0.9744	0	0	0	0	0	0	0.9836	0	0	0	0.9725	0	0	0	0	0	0	0	0.9524	0.2414	0.8974	0	0	0	0	0	0	0.1747	0.0644	0	0	0	0	0	0	0	0	0	0	0	0	0	0.8571	0	0	0	0	0	0	0	0	0	0	0	0	0	0	0	0.9778	0	0	0	0	0	0	0	0	0	0	0	0	0	0.9492	0	0	0	0	0	0	0	0	0	0	0	0	0	0	0	0	0	0	0.268	0.268	0	0	0	0	0	0	0	0.0783	0	0	0	0	0.2653	0	0	0	0	0	0	0	0	0	0.9815	0	0	0	0	0	0.9494	0	0	0	0	0	0	0	0	0	0	0	0	0	0	0	0	0	0	0	0	0	0	0	0.1129	0	0	0	0	0	0	0	1	0	0	0	0	0	0	0	0	0	0	0	0	0	0	0	0.8052	0	0	0	0	0.084	0	0	0	1	0	0	0	0	0	0	0	0	0	0	0	0	0	0	0	0	0	0	0	0	0	0	0	0	0	0	0	0	0	0	0	0	0	0	0	0.1373	0.1667	0	0	0.8	0	0	0	0	0	0	0	0	0	0	0	0	0	0	0	0	0	0	0	0.9589	0	0.9817	0	0	0	0	0	0	0	0	0	0	0	0	0	1	0	0	0	0	0	0	0	0	1	0	1	0	0.9878	0.9579	0	0.9792	0	0	0	0.97	0	0	0	0	0	0	0	0.9806	0.9901	1	0	0	0	0	0	0.9903	0.9714	0.98	0	0.9901	0	0	0	0	0	0	0.9818	0	0	0	0	0	0	0	0	0	0	0	0.6471	0	0	0	0	0.0562	0	0	0	0	0	0	0	0	0	0	0	0	0	0	0	0	0.9914	0	0	0	0	0	0	0	0	0	0	0	0	0	0	0	0	0	0	0	0.0783	0	0	0	0	0	0	0	0	0	0	0	0	0	0	0	0	0	0	0	0	0	0	0	0	0	0	0	0	0	0	0	0	0	0	0	0	0	0	0	0	0	0	0	0	0	0	0	0	0	0	0	0	0	0	0.9767	0	0	0	0	0	0	0	0	0	1	0	0	0	0	0	0	0	0	0	0	0	0	0	0	0	0	0	0	0.8684	0	0	0	0	0	0	0	0.9683	0.9545	0.9375	0	0	0	0	0	0	0	0	0	0	0	0	0	0	0	0	0	0	0	0	0	0	0	0	0	0	0	0	0	0	0	0	0	0	0	0	0	0	0	0	0	0	0	0	0	1	0	0	0	0	1	0.9677	1	0.875	1	0.9876	0.9876	0.9814	0.9935	0	0.9936	1	0	0	0	0.9877	0.9848	0.9774	0.9845	0.9848	0	0	1	0.9868	1	1	1	1	1	0	1	1	1	0	0	0	0	0	0	0	0	0	0	0	0	0	0	0	0	0	0	0	0	0	0	0	0	0	1	1	0	0	0	0	0	0	0	0	0	0	0	0	0	0	0	0	0	0	0	0	0	0	0	0	0.2857	0.275	0	0	1	0	0	0	0	0	0	0.9529	0	0	0	1	0	0	0	0	0	0	0	0	0	0	0	0	0	0	0	0	0	0	0	0	0	0.9615	0	0	0	0	0	0	0	0	0.1159	0	0	0.0647	0	0	0	0	0	0	0	0	0	0	0	0.1957	0	0	0	0	0	0	0	0	0	0	0	0	0	0	0	0	0	0	0	0	0	0	0	0	0	0	0	0	0	0	0	0	0	0	0	0	0	0	0	0	0	0	0	0	0	0	0	0	0	0	0	0	0	0	0	0.2	0.25	0	0	0	0	0.3611	0	0	0	0	0	0	0	0	0	0	0	0	0.9718	0	0	0	0	0	0	0.9545	0	0	0	0	0	0	0	0	0	0	0	0	1	0	0	0	0	0	0	0	0	0	0	0	0	0	0	0.102	1	0	0	0	0	0	0	0	0	0	0	0	0	0	0	0	0	0	0	0	0	0	0	0	0	0	0	0	0	0	0	0	0	0	0.9706	0	0	0	0.9699	0.973	0.9459	0	0	0	0	0	0	0	0	0	0	0	0	0	0	0	0	0	0	0	0	0	0	0	0	0	0	0	0	0	0	0	0.1538	0	0	0	0	0	0	0	1	0	0	0	0	0	0	0	0.9255	0	0	0	0	0.5	0.4667	0.4667	0	0	0	0	0	0	0	0	0	0	0	0	0	0	0.0769	0.2561	0	0	0.9508	0	0	0.9098	0.0865	0.9431	0.9693	0	0	0	0	0	0	0	0	0	0	0	0	0	0	0	0	0	0	0	0	0	1	0	0	0	0	0	0.1942	0	0	0	0	0	0	0	0	0	0	0	0	0	0	0	1	0	0.7333	0	0	0	0.974	0	0	0	0	0	0	0	0	0	0	0	0	0	0	0	0	0	0	0	0	0	0	0.9545	0	0	0	0	0	0	0	0	0	0	0	0	0	0	0	0	0	0.9765	0	0	0	0	0	0	0	0	0	0	0	0	0	0	0	0	0	0	0	0	0	0	0	0	0	0	0	0	0	0	0	0	0	0	0	0	0	0	0	0	0	0	0	0	0	0	0	0	0	0	0	0	0	0	0	0	0	0	0	0	0	0	0	0	0	0	0	0	0	0	0	0	0	0	0	0	0	0	0	0	0	0	0	0	0	0	0	0	0	0	0.9355	0.9583	0	0.9545	0	0	0	0	0	0	0	0	0	0	0	0	0	0	0.9508	0	0	0	0.9806	0	0	0.9719	0	0	0	0	0	0	0	0	0	0	0	0	0	0	0	0	0	0	0	0	0	0	0	0	0	0	0	0	0	0	0	0	0	0	0	0	0	0	0	0	0	0	0	0	0	0	0	0	0	0	0	0	0	0	0	0	0	0	0	0	0	0	0	0	0	0	0	0	0	0	0	0	0	0	0	0	0	0	0	0	0	0	0	0	0	0	0	0	0	0	0	0	0	0	0	0	0	0	0	0	0	0	0	0	0	0.0727	0	0.1504	0	0.303	0.4762	1	0	0	0	0	0	0	0	0	0	0	0	0	0	0	0	0	0	0	0	0	0	0	0	0	0	0	0	0	1	1	0	0.975	0	0	0	0	0	0	0	1	0	0	0	0	0	0	0	0	0	0	0	0	0	0	0	0	0	0.9747	0	0	0	0.3108	0	0	0	0	0	0	0	0	0	0	0.2973	0.5424	0	0	0	0	0	0.1852	0.1818	0	0	0	0	0	0	0	0	0.9615	0	0	1	1	0	0.1286	0	1	0	1	1	0	0	0	0	0	0	0	0	0	1	0.9314	0	0	0	0	0	0	0.9688	0.9701	0.9701	0.9688	0	0	0.9375	0	1	0.5161	1	1	1	1	0.9697	1	0.9697	0	0	0	0	0	0	0	1	0	0	0	0.2105	0	0	0	0	0	0	0	0	0	0	0	0	0	0	0	0	0	0	0	0	0	0	0	0	0	0	0	0	0	0	0	0	0	0	0	0	0	0	0	0	0	0	0	1	0	0	0	0	0	0	0	0	0	0	0	0	0	0	0	0	0	0	0	0	0	0	0	0	0	0	0	0	0	0	0	0	0	0	0	0	0	0	0	0	0	0	0	0	0	0	0.0709	0.1126	0	0	0	0	0	0	0	0	0	0	0	0	0	0	0	0	0	0	0	0	0	0	0	0	0	0	0	0	0	0	0	0	0	0	0	0	0	0	0	0	0	0	0	0	0	0	0	0	0	0	0	0	0	0	0	0	0	0	0	0	1	0	0	0	0	0	0	0	0	0	0	0	0	0	0	0	0	0	0	0	0	0	0.9014	0	0	0	0	0	0	0	0	0	0	0	0	0	0	1	0	0	0	0	0	0	0	0	0	0	0	0	0	0	0	0	0	0	0	0	0	0	0	0	0	0	0	0	0	0	0	0	0	0	0	0.1846	0	0.1739	0	1	0.9839	0	0	0	0.9917	0	0	0	0	0	0	0	0	0	0	0	0	0	0	0	0	0	0	0	0.0559	0	0	0	0	0	0	0	0	0	0	0	0	0	0	0	0	0	0	0.1181	0.1282	0.112	0	0	0	0	0	0	0	0	0.0534	0	0	0	0	0	0	0	0	0.1929	0	0	0	0.1102	0	0.0948	0	0	0	0	0	0	0	0.8889	0.8902	0	0.8953	0	0.8977	0	0	0	0	0.8515	0.5676	0.2632	0.5849	0.2807	0.6216	0.6161	0.5306	0	0	0.2432	0.1094	0.1797	0	0	0	0	0.0673	0	0	0	0	0	0.5714	0	0	0.3567	0	0.1061	0.0897	0	0	0	0	0	0	0	0.0795	0.5319	0.2424	0.4091	0.4444	0.3191	0	0	0.07	0	0	0	0.085	0	0.9806	0.8919	0	0	0	0	0	0	0	0	0	0	0	0	0	0.1477	0.3725	0.3462	0.3953	0	0	0	0	0	0	0	0	0	0	0	0	0	0	1	0	0	0	0.2593	0.2581	0.2705	0.2338	0.1571	0	0	0.1416	0.1321	0.1429	0	0	0	0	0.97	0	0	0	0	0.0763	0.0755	0.9851	0.993	0	0	1	0.4	0.3333	0	0.3333	0	0.4211	0.3158	0	0	0	0	0	0	0	0	0	0	0	1	0	0.1915	0.18	0.4737	0	0	0	0	0	0	0	0.1618	0	0	0	0	0.9839	0	0	0	0	0	0	0	0	0	0	0	0	0	0	0	0	0	0	0	0	0	0	0	0	0	0	0.9565	0.3134	0	0	0	0	0	0	0	0	1	0	0	0	0	0	0	0	0	0	0.8235	0	0	0	0.9583	0	0	0	0	0	0	0	0	0.0753	0	0	0	0	0	0	0	0.8696	0	0	0	0	0	0	0	0	0	0	0	0	0	0	0	0	0	0	0	0	0	0	0	0	0	0	0.1579	0	0	0	0	0	0	0	0	0	0	0	0	0	0.9565	0	0.9375	0	0.4	0	0	0	0	0	0	0	0	0	0	1	0.8966	0	0	0	0	0	0	0	0	0	0	0	0	0	0	0	0	0	0	0	0	0	0	0	0	0	0	0	0	0	0	0	0	0	0	0	0	0	0	0.9733	0.9701	0	0	0	0	0	0	0	0	0	0.0886	0	0	0	0	0	0	0	0	0	0	0	0	0	0	0	0	0	0	0	0	0	0	0	0	0	0.1029	0	0	0	0	0	0	0	0	0	0	0.9808	0.9676	0	0	0	0	0	0	0	0	0	0	0	0	0	0	0	0	0	0	0	0	0	0	0	0	0	0	0	0.9254	0	0	0	0	0	0	0	0	0	0	0	0	0	0	0	0	0	0	0.0909	0.0814	0	0.0663	0	0	0	0	0	0	0	0	0	0	0	0	0	0	0	0	0	0	0	0	0	0	0	0	0	0	0	0	0	0	0	0	0	0	0	0	0	0	0	0	0	0	0	0	0	0	0	0	0	0	0	0	0	0	0	0	0	1	0	0	0	0	0	0	0	0.9831	0	0	0	0	0	0	0	0	0.9706	0	0	0	0	0	0	0	0	0	0	0	0	0	0	0	0	0	0	0	0	0	0	1	0	0	0	0.954	0	0	0	0	0	0	0	0	0	0	0	0	0	0	0	0.1071	0	0	0.9318	0	0	0	0	0	0	0	0	0	0	0	0	0	0.7692	0	0	0	0	0	0	0	0	0	0	0	0	0	0	0	0	0	0	0	0	0	0	0	0	0	0	0	0	0.9936	0	0	0	0	0	0	0	0	0	0	0	0	0	0	0.9459	0	0	0	0	0	0	0	0	0	0	0	0	0	0	0	0	0	0	0.9429	0.8	0	0	0	0	1	0	0	0	0	0	0	0	0	0	0	0	0	0	0	0	0	0	0	0	0	0	0	0	0	0	0	0	0	1	0	0	0	0	0	0	0	0.9871	0	0	0	0	0	0	0	0	0	0	1	0	0	0	0	0	0	0	0	0	0	0	0	0	0	0.0603	0	0	0	0	0	0	0	0.1538	0	0	0	0	0	0.949	0	0	1	0	0	0.9409	0	0	0	0	0	0	0	0	0	0	0	0	0	0	0	0	0	0	0	0	0	0	0	0	0	0	0	0	0	0	0	0	0	0	0	0	0	0	0	0	0	0	0	0	0	0	0	0	0	0	0	0	0	0	0	0	0	0	0	0	0	0	0	0	0	0	0	0	0	0	0	0	0	0	0	0	0	0	0	0	0	0	0	0	0	0	0	0	0	0	0.2667	0	0	0	0	0	0	0	0	0	0	0	0	0	0	0	0	0.9907	0	0.1368	0.8333	0	0	0	0	0	0	0	0	0	0	0	0	0	0	0	0	0	0	0	0	0	0	0	0	0	0	0	0	0	0	0	0	0	0	0	0.1029	0	0	0	0	0	0.0507	0	0.0511	0	0	0.9804	0	0	0	0	0	0	0	0	0	0	0	0	0.5556	0.0524	0	0	1	0	0	0.9385	0	0.052	0	0	0	0	0	0	0	0	0	0	0	0	0	0	0	0	0	0	0	0	0	0	0	0	0	0	0.0729	0	0	0	0	0	0	0	0	0	0	0	0	0	0	0	0	0	0	0	0	0	0	0	0	0	0	0	0	0	0	0	0	0	0	0	0	0	0	0	0.9907	0	0	0	0	0	0	0	0	0	0	0	0	0	0	0.9855	0	0.1094	0	0	0	0	0	0.9496	0	0.942	0.9935	0	0	0	0	0	0	0	0	0	0	0	0	0	0	0	0	0	0	0	0	0	0	0	0	0.9646	0	0.8889	0	0.0982	0.9392	0	0.117	0	0	0	0	0	0	0.9787	0	0	0	0	0	0	0	0	0	0	0	0	0.9577	0	0	0	0	0	0.0962	0	0	0	0	0	0	0	0	0	0.9535	0	0	0	0	0	0	0	0	0	0	0.9583	0	0	0	0	0	0	0	1	0	0	0	0	0	0	0	0	0	0	0	0	0	0	0.9706	0	0	0	0	0.2471	0	0	0.9487	0	0	0	0	0	0	0	0.064	0.0823	0	0	0	0	0	0	0.0811	0	0	0	0	0	0	0	0	0	0	0	0	0	0	0	0	0	0	0	0	0	0	0	0	0	0	0	0	0	0	0	0	0	0	0.1605	0.0941	0.1585	0	0	0	0	0	0	0	0	0	0	0	0	0	0	0.9959	0	0	0	0	0	0	0	0	0	0	0	0.0524	0	1	0	0.0588	0.065	0.9649	0	0	0	0	0	0	0	0	0	1	0	0	0	1	0	0	0	0	0	0	0	0	0	0	0	0	0	0	0	0	0	0	0	0	0	0	0	0	1	0	0	0	0	0	0	0	0.0886	0	0	0	0	0	0	0	0	0	0	0	0	0	0	0	0	0	0	0	0	0	0	0	0	0	0	0	0	0.9402	0	0	0	0	0	0	0.8462	0	0	0	0	0	0	0	0	0	0	0	0	0	1	0	0	0	0	0	0	0	0	0	0	0	0	0	0	0	0	0	0	0	0	0	0	0	0	0	0	0	0	0	0	0	0	0	1	0	0	0.9905	0	0	0	0	0	0	0	0	0	0	0	0	0	0	0	0	0	0	0	0	0	0	0	0	0	0	0	0	0	0	0	0	0.8182	0	0	0	0	0	0	0	0	0	0	0	0	0	0	0	0	0	1	0	0	0	0	1	0	0.9425	0	0	0	0	0	0	0	0	0	0	0	0	0	0	0	0	0	0	0	0	0	0	0	0	0	0	0	0	0	0	0	0	0	0	0	0	0	0	0	0	0	0.1176	0.0673	0	0	0	0	1	0	0	0	0	0	0	0	0	0	0	0	0	0	0	0	0	0	0.28	0	0	0	0	0	0	0	0	0	0	0	0.2911	0	0	0	0	0	0	0	0	0	0	0	0	0	0	0	0	0	0	0	0	0	0	0	0	0	0	0	0	0	0	0	0	0	0.0654	0	0	0	0	0	0	0	0	0	0	0.1572	0.0645	0	0	0	0	0	0	0	0	0	0	0	0	0	0.9643	0	0.9902	0	0	0	0	1	0.9231	0	1	1	0	0.95	1	0	0	0	0	0	0	1	0.96	0	0	0	1	0	0	0	0	0	0	0	0	0	0	0	0	0	0	0	0	0	1	0	0	0	0	0	0	0	0	0	0	1	0	0	0.9663	0	0	0.0676	0	0	0	0	0	0	0	0	0	0	0	0	0	0	0	0	0	0	0	0	0	0.7273	0	0	0	0	1	0	0	1	0.6765	0	0	0	0	1	0	0	0	0	0	0	0	0	0	0	0	0	0	0	0	0	0	0	0	0	0	0	0	0	0	0	0	0	0.7126	0	0	0.0559	0	0	0	0	0	0	0	0	0	0	0	0	0	0	0	0	0	0	0	0	0	0	0	0	0	0	0	0	0	0	0.2615	0.0833	0.125	0	0.0506	0	0	0	0	0	0	0	0	0	0	0	0	0	0	0	0	0	0	0	0	0	0	0	0	0	0	0	0	0	0	0	0	0	0	0	0	0	0	0	0	0	0	0	0	0	0	0	0	0	0	0	0	0	0	0	0	0	0	0	0	0	0	0	0	0	0	0	0	0	0	0	0	0	0	0	0	0	0	0	0	0	0	0	0	0	0	0	0	0	0	0	0.9779	0	0	0	0	0	0	0	0	0	0	0	0	0	0	0	0	0	0	0	0	0	0	0	0	0	0	0	0	0	0	0	0	0	0	0	0	0	0	0	0	0	0	0	0	0	0	0	0	0	0	0	0	0	0	0	0	0	0	0	0	0	0	0	0	0	0	0	0	0	0	0	0	0	0	0	0	0	0	0	0	0	0	0	0	0	0	0	0	0	0	0	0	0	0	0	0	0	0	0	0	0	0	0	0	0	0	0	0	0.981	0	0	0	0	0	0	0	0	0	0	0	0	0	0	0	0	0	0	0	0	0	0	0	0	0	0	0	0	0	0	0	0	0	0.9774	0	0	0	0	0	0	0	0	0	0	0	0	0	0	0	0	0	0	0	0	0	0	0	0	0	0	0	0	0	0	0	0	0	0	0	0.9412	0	0	0	0	0	0.9452	0	0	0	0	0	0	0	0	0	0	0	0	0	0	0	0	0	0	0	0	0	0	0	0	0	0	0	0	0	0	0	0	0	0	0.1026	0	0	0	0	0	0	0	0.9853	0	0	0	0	0	0	0	0	0	0	0	0	0	0	0.4	0	0	0	0	0	0	0	0	0	0	0	0	0	0	0	0	0	0	0	0	0	0	0	0	0	0	0	0	0	1	0	0	0.0755	0	0	0	0.0702	0.9854	0	0	0	0	0	0.9895	0	0	0	0	0	0	1	0	0.9794	0	0.9545	0	0	0.9925	1	0	0	1	1	0.9946	1	1	1	1	1	0.9787	0	0.9871	1	0	0	0	0	0	0.1313	0	0	0	0	0	0	0	0	0	0	0	0	0	0	0	0	0	0	0	0	0	0	0.0988	0.0897	0	0.9556	0	1	0	0	0	0	0	0	0.9565	0	0	0.3333	0.3125	0	0	0	0	0	0	0	0	0	0	0	0	0	0.0677	0	0	0	0	0	0	0	0	0	0	0	0	0	0	0	0	0.169	0	0	0	0	0	0	0	0	0	0	0	0	0	0	0.9333	0	0.1324	0	0	0	1	0	0	0	0	0	0	0	0	3	44.746357	20.87	23.06	F	1	Unique	No	4.696209677	0	0	2	62	0
451	0	0	0	0	0	0	0	0	0	0	0	0	0	0	0	0	0	0	0	0	0	0	0	0	0	0	0	0	0	0	0.0588	0	0	0	0	0	0	0	0	0	0	0	0	0	0	0	0	0	0	0	0	0	0	0.2468	0	0	0	0	0	0	0	0	0	0	0	0	0	0	0	0	0	0	0	0	0	0	0	0	0.4	0	0.5	0	0.4	0	0	0	0	0	0	0	0	0	0	0	0	0	0	0	0	0	0	0	0	0	0	0	0	0	0	0	0	0	0	0	0	0	0	0	0	0	0	0	0	0	0	0	0	0	0	0	0	0	0	0	0	0	0	0	0	0	0	0	0	0	0	0	0	0	0	0	0	0	0	0	0	0	0	0	0.6696	0	0	0.127	0	0	0	0	0	0	0	0	0	0	0	0	0	0	0	0	0	0	0	0.3878	0.383	0.42	0	0	0	0	0	0	0	0	0	0	0	0	0	0	0	0.1148	0	0	0	0	0	0	0	0.6154	0	0	0	0	0	0	0	0	0	0	0	0	0.0824	0	0	0	0	0	0.1013	0	0	0.6207	0.6	0	0	0	0	1	1	1	1	1	0	1	0	0	0	0	0	0	0	0	0	0	0	0	0	0	0	0	0	0	0	0	0	0	0.1348	0.1234	0.0762	0.1381	0.1272	0.1343	0	0	0	0.1667	0	0	0	0	0	0	0	0	0	0.2222	0.2188	0.2162	0.2162	0.2105	0.1892	0	0	0	0	0	0	0	0	0	0	0	0	0	0	0	0.0962	0.25	0	0	0	0	0	0	0	0	0	0	0	0	0	0	0	0	0	0	0	0	0	0	0	0	0	0	0	0.2092	0	0	0	0	0	0	0	0	0	0	0	0	0	0	0	0.3182	0.3913	0.2857	0	0	0	0	0.9512	0.9722	0	0	0	0	0	0	0	0	0	0	0	0	0	0	0	0	0	0	0	0	0	0	0	0	0	0	0	0	0	0	0	0	0	0	0	0	0	0	0	0	0	0	0	0	0	0	0	0	0	0	0	0	0	0	0	0	0	0	0	0	0	0	0	0	0	0	0	0	0	0	0	0	0	0	0.0795	0	0	0	0	0	0.0981	0	0	0	0	0	0	0	0	0	0	0	0	0	0	0.5577	0	0	0	0	0	0	0.0833	0.0839	0	0.0725	0	0.3066	0	0	0	0	0	0	0	0	0	0	0	0	0	0	0	0	0	0	0	0.0927	0	0	0	0	0	0	0	0	0	0	0	0	0	0	0	0	0	0	0	0	0	0	0	0	0	0	0.0568	0	0	0	0	0	0	0	0	0	0	0	0	0	0	0	0	0	0	0	0	0	0	0	0	0	0	0	0	0	0	0.2143	0	0	0	0	0	0	0	0	0	0	0	0	0	0	0	0	0	0	0	0	0	0	0	0	0.0655	0	0	0	0	0	0	0	0	0	0.2143	0.1122	0	0	0	0	0	0	0	0	0	0	0	0	0	0	0	0.0963	0	0	0	0	0.1589	0.2421	0	0	0	0	0	0	0	0.0909	0	0	0	0	0	0	0	0	0	0	0	0	0	0	0	0	0	0	0	0	0	0	0	0	0.2121	0	0.2258	0	0	0	0	0	0	0.1765	0	0	0	0	0	0	0	0	0	0	0	0	0	0	0	0	0	0	0	0	0	0	0	0	0	0	0	0	0	0	0	0	0	0	0	0.3333	0.3333	0	0	0	0	0	0	0	0	0	0	0	0	0	0	0	0	0	0	0	0	0	0	0	0	0	0	0.4906	0.5045	0	0	0	0.3	0	0	0	0	0	0	0	0	0.3333	0	0	0	0	0	0.1944	0	0	0	0	0	0	0	0	0	0	0	0	0	0	0	0	0	0	0	0	0	0	0	0	0	0	0	0	0	0	0	0	0	0	0	0	0	0	0	0	0	0.0743	0	0	0	0	0	0	0	0	0	0	0	0	0	0	0	0	0	0	0	0	0.0968	0	0	0.3438	0	0	0	0	0	0	0	0	0	0	0	0	0	0	0	0	0	0	0	0	0	0	0	0	0	0	0	0	0	0	0	0	0	0	0	0	0	0	0.1842	0	0.7857	0	0	0	0	0	0	0	0	0	0	0	0	0	0	0	0	0	0	0	0	0	0	0	0	0	0	0	0	0	0	0	0	0	0	0	0	0	0	0	0	0	0	0	0	0	0	0	0	0	0	0	0	0	0	0	0	0	0	0	0	0	0	0	0	0	0	0	0	0	0	0	0	0	0	0	0	0	0	0	0	0	0	0	0	0	0	0	0	0	0	0	0	0	0	0	0	0	0	0	0	0	0	0	0	0.1562	0	0	0	0	0	0	0.0541	0	0	0	0	0	0	0	0	0	0	0.4559	0	0	0	0	0	0	0	0	0	0	0.5301	0	0	0.0734	0	0	0	0	0	0	0	0	0	0	0	0	0	0	0	0	0	0	0	0	0	0	0	0	0	0	0	0	0	0	0	0	0	0	0	0	0	0	0	0	0	0	0	0	0	0.2683	0	0	0	0	0	0	0	0.1486	0	0	0	0	0	0	0	0	0	0	0	0	0	0	0	0	0	0	0	0	0	0	0	0	0	0	0	0	0	0	0	0	0	0	0	0	0	0.1087	0	0	0	0	0	0	0	0.4062	0	0	0	0	0	0	0	0	0	0	0	0	0	0	0	0	0	0	0	0	0	0	0	0	0	0	0	0	0	0	0	0	0.0926	0	0	0	0	0	0	0	0	0	0	0	0	0	0	0	0.9091	0.9091	0.9	0.9091	0.9091	0	0.8462	0.8462	0	0	0	0.1278	0.1058	0	0.1048	0.0917	0	0	0.0522	0.0843	0.0547	0.0547	0.0547	0.0534	0.0645	0	0.0579	0	0.0814	0	0	0	0	0	0	0	0	0	0	0	0	0	0	0	0	0	0	0	0	0	0	0	0	0	0	0	0	0	0	0	0	0	0	0	0	0	0	0	0	0	0	0	0	0	0	0	0	0	0	0	0.1864	0.1791	0	0	0	0	0	0	0	0	0	0	0	0	0	0.1226	0	0	0	0	0	0	0	0	0	0	0	0	0	0	0	0	0	0	0	0.4769	0.1714	0	0	0	0	0	0	0.1074	0	0	0	0	0	0.0529	0	0	0	0	0	0	0	0	0.0976	0.113	0	0	0	0	0	0	0	0	0	0	0	0	0	0	0	0	0	0	0	0	0	0	0	0	0	0	0	0	0	0	0	0	0	0	0	0	0	0	0	0	0	0	0	0	0	0	0	0	0	0	0	0	0	0	0	0	0	0.1778	0.175	0	0	0	0	0.5299	0	0	0	0	0	0	0	0	0	0	0	0	0	0	0	0	0	0	0	0	0	0	0	0	0	0	0	0	0	0	0	0	0	0	0	0	0	0	0	0	0	0	0	0	0	0	0	0	0.1477	0	0	0	0	0	0	0	0	0	0	0	0	0	0	0	0	0	0	0	0	0	0	0	0	0	0	0	0	0	0	0	0	0	0	0	0	0	0	0	0	0	0	0	0	0	0	0	0	0	0	0	0	0	0	0	0	0	0	0	0	0	0	0	0	0	0	0	0	0	0	0	0	0	0	0	0	0	0	0	0	0	0	0	0	0	0	0	0	0	0	0	0.0851	0.4878	0.5135	0.5	0	0	0	0	0	0	0	0	0	0	0	0	0	0	0	0	0	0	0	0	0	0.1974	0	0	0	0	0	0	0	0	0	0	0	0	0	0	0	0	0	0	0	0	0	0	0	0	0	0	0	0	0	0	0.1702	0	0	0	0	0	0	0	0	0	0	0	0	0	0	0	0	0	0	0	0	0	0	0	0	0.1512	0	0	0	0	0	0	0	0	0	0	0	0	0	0	0	0	0	0	0	0	0	0	0	0	0	0	0	0	0	0	0	0	0	0	0	0	0.5935	0	0	0	0	0	0	0	0	0	0	0	0	0	0	0	0	0	0	0	0	0	0	0	0	0	0	0	0	0	0	0	0	0	0	0	0	0	0	0	0	0	0	0	0	0	0	0	0	0	0	0	0	0	0	0	0	0	0	0	0	0	0	0	0	0	0	0	0	0	0	0	0	0	0	0	0	0	0	0	0	0	0	0	0	0	0	0	0	0	0	0	0	0	0	0	0	0	0	0	0	0	0	0	0	0	0	0	0	0	0	0.0899	0	0	0	0	0	0	0	0	0	0	0	0	0	0	0	0	0	0	0	0	0	0	0	0	0	0	0	0	0	0	0	0	0.3704	0.3846	0	0	0	0	0.1098	0	0	0	0	0	0	0	0	0	0	0	0	0	0	0	0	0	0	0	0	0	0	0	0	0	0	0	0	0	0	0	0	0	0	0	0	0	0	0	0	0	0.14	0	0	0	0	0	0	0	0	0	0	0	0	0	0	0	0	0	0	0	0	0	0	0	0	0	0	0	0	0	0	0.0779	0	0.09	0	0.3214	0.6364	0	0	0	0	0	0	0	0	0	0	0	0	0	0	0	0	0	0	0	0	0	0	0	0	0	0	0	0	0	0	0	0	0	0	0	0	0	0	0	0	0	0	0	0	0	0	0	0	0	0	0	0	0	0	0	0	0	0	0.2703	0	0	0	0.5897	0	0	0	0	0	0	0	0	0	0	0	0	0	0	0.0873	0	0	0	0	0	0	0	0	0	0	0	0	0	0	0	0	0	0	0.1429	0	0	0	0	0	0	0	0	0	0	0	0	0	0	0.1139	0.1296	0	0	0	0	0	0	0	0	0	0	0	0	0	0	0	0	0	0	0	0	0	0	0	0	0	0	0	0	0	0	0.1385	0	0	0	0	0	0	0	0	0	0	0	0	0	0	0	0	0	0	0	0	0	0	0	0	0	0	0	0	0	0	0	0	0	0	0	0	0	0	0	0	0	0	0	0	0	0	0	0	0	0	0	0	0	0	0	0	0	0	0	0	0	0	0	0	0	0	0	0	0.9077	0	0	0	0	0	0	0	0	0	0	0	0.1026	0.0769	0.1048	0	0	0	0	0	0	0	0	0	0	0	0.2466	0.1543	0	0	0	0	0	0	0	0	0	0	0	0	0	0	0	0	0	0	0	0	0	0	0	0	0	0	0	0	0	0	0	0	0	0.1194	0.1458	0	0	0	0	0	0	0	0	0	0	0	0	0	0	0	0	0	0	0	0	0	0	0	0	0	0	0	0	0	0	0	0	0	0	0	0	0	0	0	0	0	0	0	0	0	0	0	0	0	0	0	0	0	0	0	0	0	0	0	0	0	0	0	0	0	0	0.2143	0.2105	0	0	0	0	0	0	0	0	0	0	0	0	0	0	0	0	0	0	0	0	0	0	0	0	0	0	0	0	0	0	0.2833	0	0	0	0	0	0	0	0	0	0	0	0	0	0	0	0	0	0	0	0	0	0	0	0	0	0	0	0	0.0573	0	0	0	0	0	0	0	0	0	0	0	0	0	0	0	0	0	0	0.3082	0.3333	0.2925	0	0	0	0	0	0	0	0	0	0	0	0	0	0	0	0	0	0	0	0	0	0	0	0	0	0	0	0	0	0	0	0.7959	0.7843	0	0.8077	0	0.7692	0	0.1212	0.1587	0	0.7792	0.2347	0	0.172	0	0.2396	0.2577	0.1895	0	0.3085	0.3909	0.3043	0.7033	0	0	0.383	0.675	0.6667	0	0	0	0	0	0	0	0	0.0631	0	0	0.0854	0	0	0.6793	0.6492	0	0	0	0	0.6094	0.2576	0.4615	0.4615	0	0	0	0.0693	0	0	0	0.1932	0	0	0	0	0	0	0	0	0	0	0	0	0	0	0	0	0	0	0	0	0	0	0	0	0	0	0	0	0	0	0	0	0	0	0	0.6458	0.6735	0	0.3426	0.3241	0.3364	0.2936	0.25	0	0.1429	0.2021	0.2062	0.202	0	0	0	0	0	0	0	0	0	0.1026	0	0.1667	0.1705	0	0	0	0	0	0	0	0	0	0	0	0	0	0	0	0	0	0	0	0	0	0	0	0	0	0.6	0	0	0	0	0	0	0	0	0	0	0	0	0	0	0	0	0	0	0	0	0	0	0	0	0	0	0	0	0	0	0	0	0	0	0	0	0	0	0	0	0	0	0	0	0	0	0	0	0	0	0	0	0	0	0	0	0	0	0	0	0	0	0	0	0	0	0	0	0	0	0	0	0	0	0	0	0	0	0	0.0976	0	0	0	0	0	0	0	0	0	0	0	0	0	0	0	0	0	0	0	0	0	0	0	0	0	0	0	0	0	0	0	0	0	0	0	0	0	0	0	0	0	0	0	0	0	0	0	0	0	0	0	0	0	0	0.1321	0	0.2222	0	0	0	0	0	0	0	0	0	0	0	0	0	0	0	0	0	0	0	0	0	0	0	0	0	0	0	0	0	0	0	0	0	0	0	0	0	0	0	0.193	0.1714	0	0	0	0	0	0	0	0	0	0	0	0	0	0	0	0	0	0	0	0	0	0	0	0	0	0	0	0	0	0	0	0	0	0	0	0.1159	0	0	0	0	0	0	0	0	0	0	0	0	0	0	0	0	0	0	0	0	0	0	0	0	0	0	0	0	0	0	0	0	0	0	0	0	0	0	0	0	0	0	0	0	0	0	0	0	0	0	0	0	0	0	0	0	0	0	0	0.1266	0	0.0619	0	0	0	0	0	0	0	0	0	0	0	0	0	0	0	0	0	0	0	0	0	0	0	0	0	0	0	0	0	0	0	0	0	0	0	0	0	0	0	0	0	0	0	0	0	0	0	0	0	0	0	0	0	0	0	0	0	0	0	0	0	0	0	0	0	0	0	0	0	0	0	0	0	0	0	0	0	0	0	0	0	0	0	0	0	0	0	0	0	0	0	0	0	0	0	0	0	0.1102	0	0	0	0	0	0	0	0	0	0	0	0	0	0	0	0	0	0	0	0.1214	0	0.1098	0	0	0	0	0	0	0.0783	0	0	0	0	0	0	0	0	0	0	0	0	0	0	0	0.3182	0	0	0	0	0	0	0	0	0	0	0	0	0	0	0	0	0	0	0	0	0.1419	0	0	0	0	0	0	0	0	0	0	0	0	0	0	0	0	0	0	0	0	0	0	0.2273	0	0	0	0	0	0.1083	0.1138	0	0	0	0	0	0	0	0	0	0	0	0	0	0	0	0	0	0	0	0	0	0	0	0	0	0	0	0	0	0	0	0	0	0	0	0	0	0	0.1333	0	0.1462	0	0	0	0	0	0.065	0	0	0	0	0	0	0	0	0	0.1591	0.2	0	0	0	0	0	0	0	0	0	0	0	0	0	0	0	0	0	0	0	0	0	0	0	0	0	0	0	0	0	0	0	0	0	0	0	0	0	0	0	0	0	0	0	0	0	0	0	0	0	0	0	0	0	0	0	0	0	0	0	0	0	0	0	0	0	0	0	0	0	0	0	0	0	0	0	0	0	0	0	0	0	0	0	0	0	0	0	0	0	0	0	0	0	0	0	0	0	0	0	0	0	0	0	0	0	0	0	0	0	0	0	0	0	0	0	0	0	0	0	0	0	0	0	0	0	0.0714	0	0	0	0	0	0	0	0	0	0	0	0	0	0	0	0	0.0606	0	0.1552	0	0	0	0	0	0	0	0	0	0	0	0	0	0	0	0	0	0	0	0	0	0	0	0	0	0	0	0	0	0	0	0	0	0	0	0	0	0	0	0	0	0	0.0909	0	0.0893	0	0	0	0	0	0	0.087	0	0	0	0	0	0	0	0	0.6977	0	0	0	0	0	0	0	0	0.0535	0	0	0	0	0	0	0	0	0	0	0	0	0	0	0	0	0	0	0	0	0	0	0	0	0	0	0	0	0	0	0	0	0	0	0	0	0	0	0	0	0	0	0	0	0	0	0	0	0	0	0	0	0	0	0	0	0	0	0	0	0	0	0	0	0	0	0.1146	0	0	0	0	0	0	0	0	0	0	0.1255	0	0	0	0	0	0.4048	0	0	0	0	0	0	0	0	0.1267	0	0	0	0	0	0	0	0	0	0	0	0	0	0	0	0	0	0	0	0	0	0	0	0	0	0	0	0	0	0	0	0.0977	0	0	0	0	0	0	0	0	0	0	0	0	0	0	0	0	0	0	0	0	0	0	0	0	0.0673	0	0	0	0	0	0	0	0	0	0	0	0	0	0	0	0	0	0	0	0	0	0	0	0	0	0	0	0	0	0	0	0	0	0	0	0	0	0	0	0	0	0	0	0	0	0	0	0	0	0.3274	0	0	0	0	0	0	0	0	0	0	0	0	0	0	0	0	0	0	0.099	0	0	0	0	0	0	0	0	0	0	0	0.0759	0	0	0.1231	0	0	0	0	0	0	0	0	0	0	0	0	0	0	0	0	0	0	0.1493	0	0	0	0	0	0	0	0	0	0	0	0	0	0	0	0	0.0682	0.0962	0	0	0	0	0	0	0	0	0	0	0	0	0	0	0	0	0.1389	0	0	0	0	0	0	0	0	0	0	0	0	0	0	0	0	0	0	0	0	0	0	0	0	0	0	0	0	0	0	0	0	0	0	0	0	0	0	0	0	0	0	0	0	0	0	0	0	0	0	0	0	0	0	0	0	0	0.0543	0	0	0	0	0	0	0	0	0	0	0	0	0	0	0	0	0	0	0	0	0	0	0	0.0707	0	0	0	0.0795	0	0	0	0	0	0	0	0	0	0	0	0	0	0	0	0	0	0	0	0	0	0	0	0	0	0	0	0	0	0	0	0	0	0	0	0	0	0	0	0	0	0	0	0	0	0.1008	0	0.1803	0	0	0	0	0	0	0	0	0	0	0	0	0	0	0	0.1128	0	0.0653	0.0556	0	0	0	0	0	0	0	0	0	0	0	0	0	0	0	0	0	0	0.1176	0	0	0	0	0	0	0	0	0	0	0	0	0	0.1131	0.0972	0	0	0	0.1765	0	0	0	0	0	0	0	0	0.1407	0	0	0	0	0	0	0	0	0	0	0	0	0.381	0	0	0	0	0	0	0	0	0	0	0	0	0	0	0	0	0	0	0.1484	0.1504	0	0	0	0	0	0.2667	0.2619	0.1795	0.1905	0	0	0	0	0	0	0	0	0	0	0	0	0.1194	0	0	0	0.235	0	0	0	0	0	0	0	0	0	0	0	0.1928	0	0	0	0	0	0	0	0	0	0	0	0	0	0	0	0	0	0	0	0	0	0	0	0	0	0	0	0	0	0	0	0	0	0	0	0	0	0	0	0	0	0	0	0	0.134	0.0541	0	0	0	0	0	0	0.0578	0	0	0	0	0	0	0	0	0.087	0	0	0	0	0	0	0	0	0	0	0	0.0518	0	0	0	0	0	0	0	0	0	0	0.0932	0.0887	0	0.0677	0.0558	0.0657	0	0	0	0	0	0	0	0	0	0	0	0.0872	0	0	0	0	0	0	0	0	0	0	0	0	0	0	0	0	0	0	0	0	0	0	0	0	0	0	0	0	0	0	0	0	0	0	0	0	0	0	0	0	0	0	0	0	0	0	0	0	0	0.5763	0	0	0	0	0	0	0	0	0	0	0	0	0	0	0	0	0	0	0	0	0	0	0	0	0	0	0	0	0.1702	0	0	0	0	0	0.186	0	0	0	0	0	0	0	0	0.0675	0	0	0	0	0	0	0	0	0	0	0	0	0	0	0	0	0	0	0	0	0	0	0	0.4156	0.121	0.1382	0	0.0545	0	0	0.5333	0	0	0	0	0	0	0	0	0	0	0	0	0	0	0	0	0	0	0	0	0	0	0	0	0	0	0	0	0	0.125	0	0	0	0	0	0	0	0	0	0	0	0	0	0	0	0	0	0	0	0	0	0	0	0	0	0	0	0	0	0	0	0	0	0	0	0	0	0	0	0	0	0	0	0	0	0	0	0	0.0875	0	0	0	0	0	0	0	0	0	0.1	0	0	0	0	0	0	0	0	0	0	0	0	0	0	0	0	0	0	0	0	0	0	0	0	0	0	0	0	0	0	0	0	0	0	0	0	0	0	0	0	0	0	0	0	0	0	0	0	0	0	0	0	0	0	0	0	0	0	0	0	0	0	0	0	0	0	0	0	0	0	0	0	0	0	0	0	0	0	0	0	0	0	0	0	0	0	0	0	0	0	0	0	0	0	0	0.0917	0.0997	0	0	0	0	0.2368	0	0	0	0	0	0	0.1029	0	0	0	0	0	0	0	0	0	0	0	0	0	0	0	0	0	0	0	0	0	0	0	0	0	0	0	0	0	0	0	0	0.0716	0	0	0	0	0	0	0	0	0	0	0	0	0	0	0	0	0	0	0	0	0	0	0	0	0	0	0	0	0	0	0	0	0	0	0	0	0	0	0	0	0	0	0	0	0	0	0	0	0.1639	0.1774	0.0529	0	0	0	0	0	0	0	0	0	0	0	0	0	0	0	0	0	0	0	0	0	0	0	0	0	0	0	0	0	0	0	0	0	0	0.1429	0.1579	0	0	0	0	0	0	0	0	0	0	0	0	0	0.65	0	0	0	0	0	0	0	0	0	0	0	0	0	0	0	0	0	0	0	0.0984	0	0	0	0	0	0	0	0	0	0.0733	0.2687	0.2578	0.0534	0	0.1185	0	0.0833	0	0	0	0	0	0	0.12	0	0	0	0	0	0	0	0	0	0	0	0.225	0	0	0	0	0	0	0	0.5926	0.5926	0.7083	0.6	0.45	0.6154	0.6296	0	0.5769	0.5769	0	0	0	0	0	0.0978	0	0	0	0	0	0	0	0	0	0	0	0	0	0	0	0	0	0	0	0	0	0	0	0	0	0	0	0	0	0	0	0	0	0	0	0	0	0	0	0	0	0	0	0	0	0.0507	0	0	0	0	0	0	0	0	0	0	0	0	0	0	0	0	0	0.0678	0	0	0	0.1406	0	0.1774	0	0	0	0	0	0	0	0	0	0	0	0	0	0	0	0	0	0	0	0	0	0	0	0	0.1146	0	0	0	0	2	48.5491058	21.93	19.78	F	0	PES	Yes	-9.009138632	1	0	2	54.1	0
452	0	0	0	0	0	0.0552	0	0	0	0	0	0	0	0	0	0	0	0	0	0	0	0	0	0	0	0	0	0	0	0	0	0	0	0.0626	0	0	0	0	0	0	0	0	0	0	0	0	0	0	0	0	0	0	0	0	0	0	0	0	0	0	0	0	0	0	0	0	0	0	0	0	0	0	0	0	0	0	0	0	0	0	0.3077	0	0.25	0	0	0	0	0	0	0	0	0	0	0	0	0	0	0	0	0	0	0	0	0	0	0	0	0	0	0	0	0	0	0	0	0	0	0	0	0	0	0	0	0.28	0	0	0	0	0	0	0	0	0	0	0	0	0	0	0	0	0	0	0	0	0	0	0	0	0	0	0	0	0	0	0	0	0	0	0.9888	0	0	0	0	0	0	0	0	0	0	0	0	0	0	0	0	0	0	0	0	0	0	0	0	0	0	0	0.2222	0	0	0	0	0	0	0	0	0	0	0	0	0	0	0	0	0	0	0	0	0.2593	0	0	0	0	0	0	0	0	0	0	0.9149	0	0	0	0	0	0	0	0	0	0	0	0	0	0	0	0	0	0	0	0	0	0	0	0	0	0	0	0	0	0	0	0	0	0	0	0	0	0	0	0	0	0	0	0	0	0	0	0	0	0	0	0	0.051	0	0	0	0	0	0	0	0	0	0	0	0	0	0	0	0	0	0	0	0	0	0	0	0.0823	0	0	0	0	0	0	0	0	0	0	0	0	0	0	0	0	0	0	0	0	0	0	0	0	0	0	0	0	0	0	0	0	0	0	0	0	0	0.1418	0	0	0.0882	0	0.057	0	0	0	0	0	0	0	0	0	0	0.0954	0.7176	0.3204	0.1726	0.1872	0	0	0.9528	0.9606	0	0	0	0	0	0	0	0	0	0	0	0	0	0	0	0	0	0.1956	0.2958	0.2148	0.2284	0.2302	0.2315	0.3827	0.3875	0.3547	0.2398	0.1775	0	0.1581	0	0	0	0	0	0	0.0508	0	0	0	0	0	0	0	0	0	0	0	0	0	0	0	0	0	0.0969	0.1908	0	0	0	0	0	0	0	0.0726	0.2069	0	0	0	0	0	0	0	0	0	0	0	0	0	0	0	0	0	0	0	0	0	0	0	0	0	0	0	0	0	0	0.9927	0	0	0	0	0	0	0.0716	0.0716	0.0632	0.076	0	0	0	0	0	0	0	0	0	0	0	0	0	0	0	0	0	0	0	0	0	0.0663	0	0	0	0	0	0	0	0	0	0	0	0	0	0	0	0	0	0.1185	0	0	0	0	0	0	0	0	0	0	0	0	0	0	0	0	0	0	0	0	0	0	0.0668	0	0	0	0	0	0	0	0	0	0	0	0	0	0	0	0	0.067	0	0	0	0	0	0	0	0	0	0	0	0	0	0	0.0727	0	0	0	0	0	0	0	0	0	0	0	0	0	0.1802	0	0	0	0	0	0	0	0	0	0	0	0	0	0	0	0	0	0	0	0	0	0	0	0	0	0	0.2348	0	0.1185	0	0	0	0	0	0	0	0	0	0	0	0	0	0	0	0	0	0	0	0	0	0	0	0	0	0	0	0	0	0	0	0	0	0	0	0	0	0	0	0	0	0.0795	0	0	0	0	0	0	0	0	0	0	0	0	0	0	0	0	0	0	0	0	0	0	0	0	0.0663	0	0	0	0	0	0	0	0	0	0	0	0	0	0.098	0	0	0	0	0	0	0	0	0	0	0	0	0	0	0	0	0	0	0	0	0	0	0	0	0.5939	0.5861	0	0	0	0	0	0	0	0	0	0	0	0	0.1128	0	0	0	0	0	0	0	0	0	0	0	0	0	0	0	0	0	0	0	0	0	0	0	0	0	0	0	0	0	0	0	0	0	0.0893	0	0	0	0	0	0.0667	0	0	0	0	0	0.9857	0	0	0	0	0	0	0	0	0	0	0	0	0	0	0	0	0	0	0	0	0	0	0	0	0	0	0	0	0	0	0.0784	0	0	0	0	0	0	0	0	0	0	0	0	0	0	0	0	0	0	0	0	0	0	0	0	0	0	0	0	0	0	0	0	0	0.0526	0	0.875	0	0	0	0	0	0	0	0	0	0	0	0	0	0	0	0	0	0	0	0	0	0	0	0	0	0	0	0	0	0	0	0	0.9615	0	0	0	0	0	0	0	0	0	0	0	0	0	0	0	0	0	0	0	0	0	0	0	0	0	0	0	0	0	0	0	0	0	0	0	0	0	0	0	0	0	0	0	0	0	0	0	0	0	0	0	0	0	0	0	0	0	0	0	0	0	0	0	0	0	0	0	0	0	0	0	0	0	0	0	0	0	0	0	0	0	0	0	0	0	0	0	0	0	0	0	0	0	0	0	0	0	0	0	0	0.9946	0	0	0.1292	0	0	0	0	0	0	0	0	0	0	0	0	0	0	0	0	0	0	0	0	0	0	0	0	0	0	0	0	0	0	0	0	0	0	0	0	0	0	0	0	0	0	0	0	0	0	0	0	0	0	0	0	0	0	0	0	0	0	0	0	0	0	0	0	0	0	0	0	0	0	0	0	0	0	0	0	0	0	0	0	0	0.1245	0	0	0	0	0	0	0	0	0.5333	0	0	0	0	0	0	0	0	0.3396	0	0	0	0	0	0	0	0	0	0	0	0	0	0	0	0	0	0	0	0	0	0	0	0	0	0.057	0.094	0	0	0	0	0	0	0	0	0	0	0	0	0	0	0	0	0	0	0	0	0	0	0	0	0	0	0	0	0	0	0	0	0	0	0	0	0	0	0	0	0	0	0	0	0	0	0	0	0	0	0	0	0	0	0	0	0	0	0	0	0	0	0	0	0	0	0	0	0	0	0	0	0	0	0	0	0	0	0	0	0	0	0	0	0	0	0	0	0	0	0	0	0	0	0	0.8333	0	0	0	0	0	0.1261	0.1508	0	0	0	0	0	0	0	0	0	0	0	0	0	0	0	0	0	0	0	0	0	0	0	0	0	0	0	0	0	0	0	0	0	0	0	0	0	0	0	0	0.0621	0.0721	0	0	0	0.0547	0	0.0846	0	0	0	0	0	0	0	0	0.3273	0.1948	0	0	0	0	0	0	0	0	0	0	0	0	0	0	0	0	0	0	0	0	0	0	0	0	0	0	0	0	0	0	0	0	0	0	0	0	0	0	0	0	0	0	0	0	0	0	0	0	0	0	0	0	0	0	0	0	0	0.0539	0	0	0	0	0	0.246	0	0	0	0	0	0	0	0	0	0	0	0	0	0	0	0	0	0	0	0	0	0	0	0	0	0	0	0	0	0	0.4722	0	0	0	0	0	0	0	0	0	0	0	0	0	0	0	0	0	0	0	0	0.0674	0	0	0	0	0	0	0	0	0	0	0	0	0	0	0	0	0	0	0	0	0	0	0	0	0	0	0	0	0	0	0	0	0	0	0	0	0	0	0	0	0	0	0	0	0	0	0	0	0	0	0	0	0	0	0	0	0	0	0	0	0	0	0	0	0	0	0	0	0	0	0	0	0	0	0	0	0	0	0	0	0	0	0	0	0	0	0	0	0	0.2286	0.197	0.2174	0	0	0	0	0	0	0	0	0	0	0	0	0	0	0.0613	0	0	0	0	0	0	0	0	0	0	0	0	0	0	0	0	0	0	0	0	0	0	0	0	0	0	0	0	0	0	0	0	0	0	0	0	0	0.1878	0	0	0	0	0	0	0	0	0	0	0	0	0	0	0	0	0	0	0	0	0	0	0	0	0	0	0	0	0	0	0	0	0	0	0	0	0	0	0	0	0	0	0	0	0	0	0	0	0	0	0	0	0.2283	0	0	0	0	0	0	0	0	0	0	0	0.073	0	0	0	0	0	0	0	0	0	0	0	0	0	0	0	0	0	0	0	0	0	0	0	0	0	0	0	0	0	0	0	0	0	0	0	0	0	0	0	0	0	0	0	0	0	0	0	0	0	0	0	0	0	0	0	0	0	0	0	0	0	0	0	0	0	0	0	0.1905	0	0	0	0	0	0	0	0	0	0	0	0	0	0	0	0	0	0	0	0	0	0	0	0	0	0	0	0	0	0	0	0	0	0	0	0	0	0	0	0	0	0	0	0	0	0	0	0	0	0	0	0	0	0	0	0	0	0	0	0	0	0	0	0	0	0	0	0	0	0	0	0	0.1216	0.1216	0.1115	0	0	0	0	0	0	0	0	0	0	0	0	0	0	0	0	0.2692	0	0	0	0	0	0	0	0	0	0	0	0	0	0	0.1134	0.0795	0	0	0	0	0	0	0	0	0	0	0	0.4174	0	0	0	0	0	0	0	0	0	0	0	0	0	0	0	0	0	0	0.0652	0	0	0	0	0	0	0	0	0	0	0	0.3529	0	0	0.1815	0	0.1893	0.3464	0	0	0	0	0	0	0	0	0	0	0	0	0	0	0	0	0	0	0	0	0	0	0	0	0	0	0.0744	0	0	0	0	0	0	0	0	0	0	0	0	0	0	0	0	0	0	0	0	0	0	0	0	0	0	0	0	0	0	0	0	0	0	0	0.2344	0	0	0.0574	0	0	0	0	0	0	0	0	0	0	0	0	0	0	0.1188	0.1198	0	0	0	0	0	0	0	0	0	0	0	0	0	0	0.0794	0	0	0	0	0	0	0	0	0	0	0	0	0	0	0	0	0	0	0	0	0	0	0	0	0	0	0	0	0	0	0	0	0	0	0	0	0	0	0	0.2647	0	0	0	0	0	0	0	0	0	0	0.118	0	0	0	0	0	0	0	0	0	0.3333	0	0	0	0	0	0	0	0	0	0	0	0	0	0	0	0	0	0	0	0	0	0	0	0	0	0	0	0	0	0	0	0	0	0	0	0	0	0	0	0	0	0	0	0	0	0	0	0	0	0	0	0	0	0	0.992	0	0	0	0	0	0	0	0	0	0	0	0.0804	0	0	0	0	0	0	0.265	0	0	0	0	0	0	0.1391	0.0844	0	0.3491	0.3463	0.3452	0	0.3243	0.3453	0.3397	0.355	0.3265	0.3366	0.386	0.3431	0.3127	0.3462	0.2535	0.2583	0.2407	0	0	0	0	0	0	0	0	0	0	0	0	0	0	0	0	0	0	0	0	0	0	0	0	0	0	0	0	0	0	0	0	0.2258	0	0	0	0	0	0	0	0	0	0	0	0.0563	0	0	0	0	0	0	0	0	0	0	0	0	0	0	0	0	0	0	0	0	0	0	0	0	0	0	0	0	0	0	0	0	0	0	0	0	0	0	0	0.1667	0	0	0	0	0	0	0	0	0	0	0	0	0	0	0	0	0	0	0	0	0	0	0	0	0	0	0	0	0	0	0.2024	0	0	0	0	0	0	0	0	0	0	0	0	0	0	0	0	0	0	0	0	0	0	0	0	0	0	0	0	0	0	0	0	0	0	0	0	0	0	0	0	0	0	0	0	0	0	0	0	0.0551	0	0	0	0	0	0	0	0	0	0	0	0	0	0	0	0	0	0	0	0	0	0	0	0	0.0708	0	0	0	0.6176	0.6571	0	0.1692	0.8459	0.8313	0	0.8382	0	0.8491	0	0	0	0	0.8177	0.4963	0	0.4162	0	0.526	0.5201	0.4738	0	0.587	0.3258	0.1977	0.8382	0	0	0.5994	0.8087	0.8478	0	0	0	0.0701	0.0725	0	0.0647	0.0651	0.0891	0	0	0	0	0	0.5012	0.4198	0	0	0	0	0.1316	0.064	0.072	0.0798	0	0	0.2258	0.096	0	0	0	0.0775	0	0	0	0	0.2308	0.2286	0	0	0	0	0	0	0	0	0	0	0	0	0	0	0	0	0	0	0	0	0	0	0	0	0	0	0	0	0	0.6952	0.7043	0	0.306	0.2959	0.3112	0.2903	0.2424	0	0.1776	0.2449	0.2308	0.2345	0.1019	0	0	0	0	0	0.0567	0.0575	0	0.0599	0	0.0524	0	0	0	0	0	0	0	0	0	0	0	0	0	0	0	0	0	0	0	0	0	0	0	0	0	0	0	0	0	0	0	0	0	0	0	0	0	0	0	0	0	0	0	0	0.0833	0	0	0	0	0	0	0	0	0	0	0	0	0	0	0	0	0	0	0	0	0	0	0.197	0	0	0	0	0	0	0	0	0	0	0.0952	0	0	0	0	0	0	0	0	0	0	0	0	0	0	0	0	0	0	0	0	0	0	0	0	0	0	0	0.0769	0	0	0	0	0	0	0	0	0	0	0	0	0	0	0	0	0	0	0	0	0	0	0	0	0	0.1341	0.2105	0	0	0	0	0	0	0	0	0	0	0	0	0	0	0	0	0	0	0.3333	0	0	0	0	0	0	0	0	0	0	0	0	0	0	0	0	0	0.0787	0.0978	0	0	0	0	0	0	0	0	0	0	0	0	0	0	0	0	0	0	0	0	0	0	0	0	0	0	0	0	0	0	0	0	0	0	0	0	0	0	0	0	0	0	0	0	0	0	0	0	0	0	0	0	0	0	0	0	0	0	0	0	0	0	0	0	0	0	0	0	0	0	0	0	0	0	0	0	0	0	0	0	0	0	0	0	0	0	0	0	0	0	0	0	0	0	0	0	0	0	0	0	0	0	0	0	0	0	0	0	0	0	0	0	0	0	0	0	0	0	0	0	0	0	0	0	0	0	0.0762	0.1342	0.1808	0	0.0571	0	0	0	0	0	0	0	0	0	0	0	0	0	0	0	0	0	0	0	0	0	0	0	0	0	0	0	0	0	0	0	0	0.0524	0	0.1027	0	0	0	0	0	0	0	0.0846	0	0	0	0	0	0	0	0	0	0	0	0	0	0	0	0	0	0	0	0	0	0	0	0	0	0	0.1948	0.2429	0	0	0	0	0	0	0	0	0	0	0	0	0	0	0	0	0	0	0	0	0	0	0	0	0.44	0	0	0	0	0	0	0	0	0	0	0	0	0	0	0	0	0	0	0	0	0	0.1301	0	0	0	0	0	0	0	0	0	0	0	0	0	0	0	0	0	0	0	0	0	0	0	0	0.2486	0.1111	0	0	0	0	0	0	0	0	0	0	0	0	0	0	0	0	0	0	0	0	0	0	0	0	0	0	0	0	0	0	0	0	0	0	0	0	0	0	0	0	0	0	0	0	0	0	0	0	0	0	0	0	0	0	0	0	0	0	0	0	0	0	0	0	0	0	0	0	0	0	0	0	0	0	0	0	0	0	0	0	0	0	0	0	0	0	0	0	0	0	0	0	0	0	0	0	0	0	0	0	0	0	0	0	0	0.1132	0.0739	0	0.0542	0	0	0	0	0	0	0	0	0	0	0.0546	0	0	0.0532	0	0	0	0	0	0	0	0	0	0	0	0	0	0	0	0	0	0	0	0	0	0	0	0	0	0	0	0	0	0	0	0	0	0	0	0	0	0	0	0	0	0	0	0	0	0	0	0	0	0	0	0	0	0	0	0	0	0	0	0	0	0	0	0	0	0	0	0	0	0	0	0	0	0	0	0	0	0	0	0	0	0	0	0	0	0	0	0	0	0	0	0	0	0	0	0	0	0	0	0	0	0	0	0	0	0	0	0.0603	0.065	0	0	0	0	0	0	0	0	0	0	0	0	0	0	0	0	0	0	0	0	0	0	0	0	0	0	0	0	0	0	0	0	0	0	0	0	0	0	0	0	0	0	0	0	0	0	0	0	0	0	0	0	0	0	0	0	0	0	0	0	0	0	0	0	0	0.0536	0	0	0	0	0	0	0	0	0.1	0	0	0	0	0	0	0.2485	0	0	0	0	0.4286	0	0	0	0	0	0	0	0	0	0	0	0	0	0	0	0	0	0	0	0.114	0	0	0	0	0	0	0	0	0	0	0.0879	0.0855	0	0	0	0	0.3514	0.3472	0.2842	0.2887	0	0.4375	0.4154	0.3265	0	0	0	0	0	0	0	0	0	0	0	0	0	0	0	0	0	0	0	0	0	0	0	0	0	0.098	0	0	0	0	0	0	0	0	0	0	0	0	0	0	0	0	0	0.2407	0	0	0	0	0	0	0	0	0	0	0	0	0	0	0	0	0	0	0.45	0	0	0	0	0	0	0	0	0	0	0	0	0	0	0	0	0	0	0.0756	0	0	0.102	0	0	0	0	0	0	0	0	0	0	0	0	0	0	0	0	0	0	0	0	0	0	0	0	0	0	0	0	0	0	0	0	1	0	0	0	0	0	0	0	0	0	0	0	0	0	0	0	0	0	0	0	0	0	0	0	0	0	0	0	0	0	0	0	0	0	0	0	0	0	0	0	0	0	0.2151	0	0	0	0	0	0	0	0	0	0	0.0611	0.0534	0	0	0	0	0	0	0.0954	0	0	0	0	0	0	0	0	0	0	0	0	0	0	0	0	0	0	0	0	0	0	0	0	0	0	0	0	0	0	0	0	0	0	0	0	0	0	0	0	0	0	0	0	0	0	0	0	0	0	0	0	0	0	0	0	0	0	0	0	0	0	0	0.0554	0	0	0	0	0	0	0	0	0	0	0	0	0	0	0	0	0	0	0	0	0	0	0	0	0.0935	0	0	0	0	0	0	0	0	0	0	0	0	0	0	0	0	0	0	0	0	0	0	0	0	0	0	0	0	0	0	0	0	0	0	0	0	0	0	0	0	0	0	0	0	0	0	0	0	0	0	0	0	0	0	0	0	0	0	0	0	0	0	0	0	0	0	0	0	0	0	0	0	0	0	0	0	0	0	0	0	0	0	0	0	0	0	0	0	0	0	0	0	0	0	0	0	0	0	0	0	0	0	0	0	0	0	0	0	0	0	0	0	0	0	0	0	0	0	0	0	0	0	0	0	0	0	0	0	0	0	0	0	0	0	0	0	0	0	0	0	0	0	0	0	0	0	0	0	0.1533	0	0	0	0	0	0	0	0	0	0	0	0	0	0	0	0	0	0	0	0	0	0	0	0	0	0	0	0	0	0	0	0	0	0	0	0	0	0	0	0	0	0	0	0	0	0	0	0	0	0	0	0	0	0	0	0	0	0	0	0	0	0	0.0744	0.0786	0	0	0	0	0	0	0	0	0	0	0	0	0	0.1871	0	0	0	0	0	0	0	0	0	0	0	0.0923	0	0	0	0	0	0	0	0	0	0	0	0.1045	0	0	0	0	0.3918	0	0	0	0	0	0	0	0	0	0	0	0	0	0	0	0	0	0	0	0	0	0	0	0	0	0	0	0.0877	0	0	0	0	0	0	0.0571	0.0612	0	0.0575	0	0	0	0	0	0	0	0	0	0.0574	0	0	0	0	0	0	0	0	0	0	0	0	0	0	0	0	0	0	0	0	0	0	0	0	0	0	0	0	0	0	0	0	0	0	0	0	0	0	0	0	0	0	0	0	0	0	0	0	0	0	0	0	0	0	0	0	0	0	0	0	0	0	0	0	0	0	0	0	0	0	0	0	0	0	0	0	0	0	0	0	0	0	0	0	0	0	0	0	0	0.6923	0.4615	0	0	0	0	0	0	0	0.6118	0	0	0	0	0	0	0	0	0	0	0	0	0	0	0	0	0	0	0	0	0	0	0	0	0	0	0	0	0	0	0	0	0	0	0	0	0	0	0	0	0	0	0	0	0	0	0	0	0	0	0	0	0	0	0	0	0	0	0	0	0	0	0	0	0	0	0	0.2942	0.0861	0.102	0	0	0	0	0	0	0	0	0	0	0	0	0	0	0	0	0	0	0	0	0.0567	0	0	0	0	0	0	0	0	0	0	0	0	0	0	0	0	0	0	0	0	0	0	0	0	0	0	0	0	0	0	0	0	0	0	0	0	0	0	0	0	0	0	0	0	0	0	0	0	0	0	0	0	0	0	0	0	0	0	0	0	0	0	0.083	0	0	0	0	0	0	0	0	0	0	0	0	0	0	0	0	0	0	0	0	0	0	0	0	0	0	0	0	0	0	0	0	0	0	0	0	0	0	0	0	0	0	0	0	0	0	0	0	0	0	0	0	0	0	0	0	0	0	0	0	0	0	0	0	0	0	0	0	0	0	0	0	0	0	0	0	0	0	0	0	0	0	0	0	0	0	0	0	0	0	0	0	0	0	0	0	0	0	0	0	0	0	0	0	0	0	0	0	0	0	0	0	0	0	0	0	0	0	0	0	0	0	0	0	0	0	0	0	0	0	0	0	0	0	0	0	0	0	0	0	0	0	0	0	0	0	0	0	0	0	0	0	0	0	0	0	0	0	0	0	0	0	0	0	0	0	0	0	0	0	0	0	0	0	0	0	0	0	0	0	0	0	0	0	0	0	0	0.8519	0	0	0	0	0	0	0	0	0	0	0	0	0.1163	0.093	0	0	0	0	0	0	0	0	0	0	0	0	0	0	0	0	0	0	0	0	0	0	0	0	0	0	0	0.0935	0	0	0	0	0	0	0	0	0	0	0	0	0	0	0	0	0	0	0	0	0	0	0.1931	0	0	0	0	0	0	0	0	0	0	0	0	0	0	0	0	0	0	0	0	0	0	0	0	0	0	0	0	0	0	0	0	0	0	0	0	0	0	0	0	0	0	0	0	0	0	0	0	0	0	0	0	0	0	0	0	0	0	0	0	0	0	0	0	0	0	0	0	0	0	0	0	0	0	0	0	0	0	0	0	0	0	0	0	0	0	0	0	0	0	0	0	0	0	0	0	0	0	0	0	0	0	0	0	0	0	0	0	0	0	0	0	0	0	0	0	0.2472	0.1895	0	0	0	0	0	0	0	0	0	0	0	0	0.0865	0	0	0	0	0	0	0	0	0	0	0	0	0	0	0	0	0	0.0899	0	0	0	0	0	0	0	0	0	0	0	0	0	0	0	0	0	0	0	0	0	0	0	0	0	0	0	0	0	1	52.3215627	17.63	23.81	F	1	PES	Yes	-3.403583673	0	0	1	98	1
453	0	0	0	0	0	0	0	0	0	0	0	0	0	0	0	0	0	0	0	0	0	0	0	0	0	0	0	0	0	0	0	0	0	0	0	0	0	0	0	0	0	0	0	0	0	0	0	0	0	0	0	0	0	0	0	0	0	0	0	0	0	0	0	0	0	0	0	0	0	0	0	0	0	0	0	0	0	0	0	0	0	0	0	0	0	0	0	0	0	0	0	0	0	0	0	0	0	0	0	0	0	0	0	0	0	0	0	0	0	0	0	0	0	0	0	0	0	0	0	0	0	0	0	0	0	0	0	0	0	0	0	0	0	0	0	0	0	0	0	0	0	0	0	0	0	0	0	0	0	0	0	0	0	0	0	0	0	0	0.9565	0	0	0	0	0	0	0	0	0	0	0	0	0	0	0	0	0	0	0	0	0	0	0	0	0	0	0	0	0	0	0	0	0	0	0	0	0	0	0	0	0	0	0	0	0	0	0	0	0	0	0	0	0	0	0	0	0	0	0	0	0	0	0	0	0	0	0	0	0	0	0	0	0	0	0	0	0	0	0	0	0	0	0	0	0	0	0	0	0	0	0	0	0	0	0	0	0	0	0	0	0	0	0	0	0	0	0	0	0	0	0	0	0	0	0	0	0	0	0	0	0	0	0	0	0	0	0	0	0	0	0	0	0	0	0	0	0	0	0	0	0	0	0	0	0	0	0	0	0	0	0	0	0	0	0	0	0	0	0	0	0	0	0	0	0	0	0	0	0	0	0	0	0	0	0	0	0	0	0	0	0	0	0	0	0	0	0	0	0	0	0	0	0	0	0	0	0	1	1	0	0	0	0	0	0	0	0	0	0	0	0	0	0	0	0	0	0	0	0	0	0	0	0	0	0	0	0	0	0	0	0	0	0	0	0	0	0	0	0	0	0	0	0	0	0	0	0	0	0	0	0	0	0	0	0	0	0	0	0	0	0	0	0	0	0	0	0	0	0	0	0	0	0	0	0	0	0	0	0	0	0	0	0	0	0	0	0	0	0	0	0	0	0	0	0.9796	0	0	0	0	0	0	0	0	0	0	0	0	0	0	0	0	0	0	0	0	0	0	0	0	0	0	0	0	0	0	0	0.08	0	0	0	0	0	0	0	0	0	0	0	0	0	0	0	0	0	0	0	0	0	0	0	0	0	0	0	0	0	0	0	0	0	0	0	0	0	0	0	0	0	0	0	0	0	0	0	0	0	0	0	0	0	0	0	0	0	0	0	0	0	0	0	0	0	0	0	0	0	0	0	0	0	0	0	0	0	0	0	0	0	0	0	0	0	0	0	0	0	0	0	0	0	0	0	0	0	0	0	0	0	0	0	0	0	0	0	0	0	0	0	0	0	0	0	0	0	0	0	0	0	0	0	0	0	0	0	0	0	0	0	0	0	0	0	0	0	0	0	0	0	0	0	0	0	0	0	0	0	0	0	0	0	0	0	0	0	0.1587	0	0	0	0	0	0	0	0	0	0	0	0	0	0	0	0	0	0	0	0	0	0	0	0	0	0	0	0	0	0	0	0	0	0	0	0	0	0	0	0	0	0	0	0	0	0	0	0	0	0	0	0	0	0	0	0	0	0	0	0	0	0	0	0.6833	0.6885	0	0	0	0	0	0	0	0	0	0	0	0	0	0	0	0	0	0	0	0	0	0	0	0	0	0	0	0	0	0	0	0	0	0	0	0	0	0	0	0	0	0	0	0	0	0	0	0	0	0	0	0	0	0	0	0	0	0	0	0	0	0	0	0	0	0	0	0	0	0	0	0	0	0	0	0	0	0	0	0	0	0	0	0	0	0	0	0	0	0	0	0	0	0	0	0	0	0	0	0	0	0	0	0	0	0	0	0	0	0	0	0	0	0	0	0	0	0	0	0	0	0	0	0	0	0	0	0	0	0	0	0	0	0	0	0	0	0	0	0	0	0	0	0	0	0	0	0	0	0	0	0	0	0	0	0	0	0	0	0	0	0	0	0	0	0	0	0	0	0	0	0	0	0	0	0	0	0	0	0	0	0	0	0	0	0	0	0	0	0	0	0	0	0	0	0	0	0	0	0	0	0	0	0	0	0	0	0	0	0	0	0	0	0	0	0	0	0	0	0	0	0	0	0	0	0	0	0	0	0	0	0	0	0	0	0	0	0	0	0	0	0	0	0	0	0	0	0	0	0	0	0	0	0	0	0	0	0	0	0.9706	0	0	0	0	0	0	0	0	0	0	0	0	0	0	0	0	0	0	0	0	0	0	0	0	0	0	0	0	0	0	0	0	0	0	0	0	0	0	0	0	0	0	0	0	0	0	0	0	0	0	0	0	0	0	0	0	0	0	0	0	0	0	0	0	0	0	0	0	0	0	0	0	0	0	0	0	0	0	0	0	0	0	0	0	0	0	0	0	0	0	0	0	0	0.4	0	0	0	0	0	0	0	0	0.4524	0	0	0	0	0	0	0	0	0	0	0	0	0	0	0	0	0	0	0	0	0	0	0	0	0	0	0	0	0	0	0	0	0	0	0	0	0	0	0	0	0	0	0	0	0	0	0	0	0	0	0	0	0	0	0	0	0	0	0	0	0	0	0	0	0	0	0	0	0	0	0	0	0	0	0	0	0	0	0	0	0	0	0	0	0	0	0	0	0	0	0	0	0	0	0	0	0	0	0	0	0	0	0	0	0	0	0	0	0	0	0	0	0	0	0	0	0	0	0	0	0	0	0	0	0	0	0	0	0.3333	0.3704	0	0	0	0	0	0	0	0	0	0	0	0	0	0	0	0	0	0	0	0	0	0	0	0	0	0	0	0	0	0	0	0	0	0	0	0	0	0	0	0	0	0	0	0	0	0	0	0	0	0	0	0	0	0	0	0	0	0	0	0	0	0	0	0	0	0	0	0	0	0	0	0	0	0	0	0	0	0	0	0	0	0	0	0	0	0	0	0	0	0	0	0	0	0	0	0	0	0	0	0	0	0	0	0	0	0	0	0	0	0	0	0	0	0	0	0	0	0	0	0	0	0.3714	0	0	0	0	0	0	0	0	0	0	0	0	0	0	0	0	0	0	0	0	0	0	0	0	0	0	0	0	0	0	0	0	0	0	0	0	0	0	0	0	0	0	0	0	0	0	0	0	0	0	0	0	0	0	0	0	0	0	0	0	0	0	0	0	0	0	0	0	0	0	0	0	0	0	0	0	0	0	0	0	0	0	0	0	0	0	0	0	0	0	0	0	0	0	0	0	0	0	0	0	0	0	0	0	0	0	0	0	0	0	0	0	0	0	0	0	0	0	0	0	0	0	0	0	0	0	0	0	0	0	0	0	0	0	0	0	0	0	0	0	0	0	0	0	0	0	0	0	0	0	0	0	0	0	0	0	0	0	0	0	0	0	0	0	0	0	0	0	0	0	0	0	0	0	0	0	0	0	0	0	0	0	0	0	0	0	0	0	0	0	0	0	0	0	0	0	0	0	0	0	0	0	0	0	0	0	0	0	0	0	0	0	0	0	0	0	0	0	0	0	0	0	0	0	0	0	0	0	0	0	0	0	0	0	0	0	0	0	0	0	0	0	0	0	0	0	0	0	0	0	0	0	0	0	0	0	0	0	1	0	0	0	0	0	0	0	0	0	0	0	0	0	0	0	0	0	0	0	0	0	0	0	0	0	0	0	0	0	0	0	0	0	0	0	0	0	0	0	0	0	0	0	0	0	0	0	0	0	0	0	0	0	0	0	0	0	0	0	0	0	0	0	0	0	0	0	0	0	0	0	0	0	0	0	0	0	0	0	0	0	0	0	0	0	0	0	0	0	0	0	0	0	0	0	0	0	0	0	0	0	0	0	0	0	0	0	0	0	0	0	0	0	0	0	0	0	0	0	0	0	0	0	0	0	0	0	0	0	0	0	0	0	0	0	0	0	0	0	0	0	0	0	0.4118	0.4118	0	0	0	0	0	0	0	0	0	0	0	0	0	0	0	0	0	0	0	0	0	0	0	0	0	0	0	0	0	0	0	0	0	0	0	0	0	0	0	0	0	0	0	0	0	0	0	0	0	0	0	0	0	0	0	0	0	0	0	0	0	0	0	0	0	0	0	0	0	0	0	0	0	0	0	0	0	0	0	0.1707	0	0	0.625	0	0	0	0	0	0	0	0	0	0	0	0	0	0	0	0	0	0	0	0	0	0	0	0	0	0	0	0	0	0	0	0	0	0	0	0	0	0	0	0	0	0	0	0	0	0	0	0	0	0	0	0	0	0	0	0	0	0	0	0	0	0	0.3889	0	0	0	0	0	0	0	0	0	0	0	0	0	0	0	0	0	0	0	0	0	0	0	0	0	0	0	0	0	0	0	0	0	0	0	0	0	0	0	0	0	0	0	0	0	0	0	0	0	0	0	0	0	0	0	0	0	0	0	0	0	0	0	0	0	0	0	0	0	0	0	0	0	0	0	0	0	0	0	0	0	0	0	0	0	0	0	0	0	0	0	0	0	0	0	0	0	0	0	0	0	0	0	0	0	0	0	0	0	0	0	0	0	0	0	0	0	0	0	0	0	0	0	0	0	0	0	0	0	0	0	0	0	0	0	0	0	0	0	0	0	0	0	0	0	0	0	0	0	0.9474	0	0	0	0	0	0	0	0	0	0	0	0	0	0	0	0	0	0	0	0	0	0	0	0	0	0.3636	0.1765	0	0	0	0	0	0	0	0	0	0	0	0	0	0	0	0	0	0	0	0	0	0	0	0	0	0	0	0	0	0	0	0	0	0	0	0	0	0	0	0	0	0	0	0	0	0	0	0	0	0	0	0	0	0	0	0	0	0	0	0	0	0	0	0	0	0	0	0	0	0	0	0	0	0	0	0	0	0	0	0	0	0	0	0	0	0	0	0	0	0	0	0	0	0	0	0	0	0	0	0	0	0	0	0	0	0	0	0	0	0	0	0	0	0	0	0	0	0	0	0	0	0	0	0	0	0	0	0	0	0	0	0	0	0	0	0	0	0	0	0	0	0	0	0	0	0	0	0	0	0	0	0	0	0	0	0	0	0	0	0	0	0	0	0	0	0	0	0	0	0	0	0	0	0	0	0	0	0	0	0	0	0.339	0.3214	0.3276	0	0	0	0	0	0	0	0	0	0	0	0	0	0	0	0	0	0	0	0	0	0	0	0	0	0	0	0	0	0	0	0.9333	0.9333	0	0.8889	0	0.875	0	0	0	0	1	0	0	0.2692	0	0.3333	0	0	0	0	0.5556	0.3684	0.85	0	0	0.45	0	0.5	0	0	0	0	0	0	0	0	0.2	0	0.2333	0	0	0	0.56	0.4886	0	0	0	0.1842	0.6154	0.3462	0.5263	0.5294	0	0	0	0	0	0	0	0	0	0	0	0	0	0	0	0	0	0	0	0	0	0	0	0	0	0	0	0	0	0	0	0	0	0	0	0	0	0	0	0	0	0	0	0.4286	0	0	0	0	0	0	0.32	0	0.186	0.3556	0.2727	0.2727	0	0	0	0	0	0	0	0	0	0.1733	0	0.2471	0.2556	0	0	0	0	0	0	0	0	0	0	0	0	0	0	0	0	0	0	0	0	0	0	0	0	0	0	0	0	0	0	0	0	0	0	0	0	0	0	0	0	0	0	0	0	0	0	0	0	0	0	0	0	0	0	0	0	0	0	0	0	0	0	0	0	0	0	0.3421	0.3243	0	0	0	0	0	0	0	0	0	0	0	0	0	0	0	0	0	0	0	0	0	0	0	0	0	0	0	0	0	0	0	0	0	0	0	0	0	0	0	0	0	0	0	0	0	0	0	0	0	0	0	0	0	0	0	0	0	0	0	0	0	0	0	0	0	0	0	0	0	0	0	0	0	0	0	0	0	0	0	0	0	0	0	0	0	0	0	0	0	0	0	0	0	0	0	0	0	0	0	0	0	0	0	0	0	0	0	0	0	0	0	0	0	0	0	0	0	0	0	0	0	0	0	0	0	0	0	0	0	0	0	0	0	0	0	0	0	0	0	0	0	0	0	0	0	0	0	0	0	0	0	0	0	0	0	0	0	0	0	0	0	0	0	0	0	0	0	0	0	0	0	0	0	0	0	0	0	0	0	0	0	0	0	0	0	0	0	0	0	0	0	0	0	0	0	0	0	0	0	0	0	0	0	0	0	0	0	0	0	0	0	0	0	0	0	0	0	0	0	0	0	0	0	0	0	0	0	0	0	0	0	0	0	0	0	0	0	0	0	0	0	0	0	0	0	0	0	0	0	0	0	0	0	0	0	0	0	0	0	0	0	0	0	0	0	0	0	0	0	0	0	0	0	0	0	0	0	0	0	0	0	0	0	0	0	0	0	0	0	0	0	0	0	0	0	0	0	0	0	0	0	0	0	0	0	0	0	0	0	0	0	0	0	0	0	0	0	0	0	0	0	0	0	0	0	0	0	0	0	0	0	0	0	0	0	0	0	0	0	0	0	0	0	0	0	0	0	0	0	0	0	0.18	0	0	0	0	0	0	0	0	0	0	0	0	0	0	0	0	0	0	0	0	0	0	0	0	0	0	0	0	0	0	0	0	0	0	0	0	0	0	0	0	0	0	0	0	0	0	0	0	0	0	0	0	0	0	0	0	0	0	0	0	0	0	0	0	0	0	0	0	0	0	0	0	0	0	0	0	0	0	0	0	0	0	0	0	0	0	0	0	0	0	0	0	0	0	0	0	0	0	0	0	0	0	0	0	0	0	0	0	0	0	0	0	0	0	0	0	0	0	0	0	0	0	0	0	0	0	0	0	0	0	0	0	0	0	0	0	0	0	0	0	0	0	0	0	0	0	0	0	0	0	0	0	0	0	0	0	0	0.3571	0	0	0	0	0	0	0	0	0	0	0	0	0	0	0	0	0	0	0	0	0	0	0	0	0	0	0	0	0	0	0	0	0	0	0	0	0	0	0	0	0	0	0	0	0	0	0	0	0	0	0	0	0	0	0	0	0	0	0	0	0	0	0	0	0	0	0	0	0	0	0	0	0	0	0	0	0	0	0	0	0	0	0	0	0	0	0	0	0	0	0	0	0	0	0	0	0	0	0	0	0	0	0	0	0	0	0	0	0	0	0	0	0	0	0	0	0	0	0	0	0	0	0	0	0	0	0	0	0	0	0	0	0	0	0	0	0	0	0	0	0	0	0	0	0	0	0	0	0	0.0851	0	0	0	0	0	0	0	0	0	0	0	0	0	0	0	0	0	0	0	0	0	0	0	0	0	0	0	0	0	0	0	0.3333	0	0	0	0	0	0	0	0	0	0	0	0	0	0	0	0	0	0	0	0	0	0	0	0	0	0	0	0	0	0	0	0	0	0	0	0	0	0	0	0	0	0	0	0	0	0	0	0	0	0	0	0	0	0	0	0	0	0	0	0	0	0	0	0	0	0	0	0	0	0	0	0	0	0	0	0	0	0	0	0	0	0	0	0	0	0	0	0	0	0	0	0	0	0	0	0	0	0	0	0	0	0	0	0	0	0	0	0	0	0	0	0	0	0	0	0	0	0	0	0	0	0	0	0	0	0	0	0	0	0	0	0	0	0	0	0	0	0	0	0	0	0	0	0	0	0	0	0	0	0	0	0	0	0	0	0	0	0	0	0	0	0	0	0	0	0	0	0	0	0	0	0	0	0	0	0	0	0	0	0	0	0	0	0	0	0	0	0	0	0	0	0	0	0	0	0	0	0	0	0	0	0	0	0	0	0	0	0	0.4103	0	0	0	0	0	0	0	0	0	0	0	0	0	0	0	0	0	0	0	0	0	0	0	0	0	0	0	0	0	0	0	0	0	0	0	0	0	0	0	0	0	0	0	0	0	0	0	0	0	0	0	0	0	0	0	0	0	0	0	0	0	0	0	0	0	0	0	0	0	0	0	0	0	0	0	0	0	0	0	0	0	0	0	0	0	0	0	0	0	0	0	0	0	0	0	0	0	0	0	0	0	0	0	0	0	0	0	0	0	0	0	0	0	0	0	0	0	0	0	0	0	0	0	0	0	0	0	0	0	0	0	0	0	0	0	0	0	0	0	0	0	0	0	0	0	0	0	0	0	0	0	0	0	0	0	0	0	0	0	0	0	0	0	0	0	0	0	0	0	0	0	0	0	0	0	0	0	0	0	0	0	0	0	0	0	0	0	0	0	0	0	0	0	0	0	0	0	0	0	0	0	0	0	0	0	0	0	0	0	0	0	0	0	0	0	0	0	0	0	0	0	0	0	0	0	0	0	0	0	0	0	0	0	0	0	0	0	0	0	0	0	0	0	0	0	0	0	0	0	0	0	0	0	0	0	0	0	0	0	0	0	0	0	0	0	0	0	0	0	0	0	0	0	0	0	0	0	0	0	0	0	0	0	0	0	0	0	0	0	0	0	0	0	0	0	0	0	0	0	0	0	0	0	0	0	0	0	0	0	0	0	0	0	0	0	0	0	0	0	0.2973	0.3667	0	0	0	0	0	0	0	0	0	0	0	0	0	0.1628	0	0	0	0.9167	0	0	0	0	0	0	0	0.2895	0	0	0	0	0	0	0	0	0	0	0	0.3871	0	0	0	0	0	0	0	0	0	0	0	0	0	0	0	0	0	0	0	0	0	0	0	0	0	0	0	0	0	0	0	0	0	0	0	0	0	0	0	0	0	0	0	0	0.2162	0	0	0	0	0	0	0	0	0	0	0	0	0	0	0	0	0	0	0	0	0	0	0	0	0	0	0	0	0	0	0	0	0	0	0	0	0	0	0	0	0	0	0	0	0	0	0	0	0	0	0	0	0	0	0	0	0	0	0	0	0	0	0	0	0	0	0	0	0	0	0	0	0	0	0	0	0	0	0	0	0	0	0	0	0	0	0	0	0	0	0	0	0	0	0	0	0	0	0	0	0	0	0	0	0	0	0.5333	0	0	0	0	0	0	0	0	0	0	0	0	0	0	0	0	0	0	0	0	0	0	0	0	0	0	0	0	0	0	0	0	0	0	0	0	0	0	0	0	0	0	0	0	0	0	0	0	0	0	0	0	0	0	0	0	0	0	0	0	0	0	0	0	0	0	0	0.2889	0	0	0	0	0	0	0	0	0	0	0	0	0	0	0	0	0	0	0	0	0	0	0	0	0	0	0	0	0	0	0	0	0	0	0	0	0	0	0	0	0	0	0	0	0	0	0	0	0	0	0	0	0	0	0	0	0	0	0	0	0	0	0	0	0	0	0	0	0	0	0	0	0	0	0	0	0	0	0	0	0	0	0	0	0	0	0	0	0	0	0	0	0	0	0	0	0	0	0	0	0	0	0	0	0	0	0	0	0	0	0	0	0	0	0	0	0	0	0	0	0	0	0	0	0	0	0	0	0	0	0	0	0	0	0	0	0	0	0	0	0	0	0	0	0	0	0	0	0	0	0	0	0	0	0	0	0	0	0	0	0	0	0	0	0	0	0	0	0	0	0	0	0	0	0	0	0	0	0	0	0	0	0	0	0	0	0	0	0	0	0	0	0	0	0	0	0	0	0	0	0	0	0	0	0	0	0	0	0	0	0	0	0	0	0	0	0	0.1618	0.1642	0	0	0	0	0	0	0	0	0	0	0	0	0	0	0	0	0	0	0	0	0	0	0	0	0	0	0	0	0	0	0	0	0	0	0	0	0	0	0	0	0	0	0	0	0	0	0	0	0	0	0	0	0	0	0	0	0	0	0	0	0	0	0	0	0	0	0	0	0	0	0	0	0	0	0	0	0	0	0	0	0	0	0	0	0	0	0	0	0	0	0	0	0	0	0	0	0	0	0	0	0	0	0	0	0	0	0	0	0	0	0	0	0	0	0	0	0	0	0	0.6667	0	0	0	0	0	0	0	0	0	0	0	0	0	0	0	0	0	0	0	0	0	0	0	0	0	0	0	0	0	0	0	0	0	0	0	0	0	0	0	0	0	0	0	0	0	0	0	0	0	0	0	0	0	0	0	0	0	0	0	0	0	0	0	0	0	0	0	0	0	0	0	0	0	0	0	0	0	0	0	0	0	0	0	0	0	0	0	0	0	0	0	0	0	0	0	0	0	0	0	0	0	0	0	0	0	0	0	0	0	0	0	0	0	0	0	0	0	0	0	0	0	0	0	0	0	0	0	0	0	0	0	0	0	0	0	0	0	0	0	0	0	0	0	0	0	0	0	0	0	0	0	0	0	0	0	0	0	0	0	0	0	0	0	0	0	0	0	0	0	0	0	0	0	0	0	0	0	0	2	95.9	17.83	14.5	F	1	PES	Yes	1.039017027	0	1	3	37	0
456	0	0	0	0	0	0	0	0	0	0	0	0.9733	0	0	0	0	0	0	0	0	0	0	0	0	0	0	0	0	0	0	0	0	0	0	0	0	0	0	0	0	0	0	0	0	0	0	0	0	0	0	0	0	0	0.0922	0	0	0	0	0	0	0	0	0	0	0	0	0	0	0	0	0	0	0	0	0	0	0	0	0	0	0	0	0	0	0	0	0	0	0	0	0.0928	0	0	0	0	0	0	0	0	0	0	0	0	0	0	0	0	0	0	0	0	0	0	0	0	0	0	0	0	0	0	0	0	0	0	0	0	0	0	0	0	0	0	0	0	0	0	0	0	0	0	0	0	0	0	0	0	0	0	0	0	0	0	0	0	0	0	0	0	0	0	0	0.1154	0	0	0	0	0.977	0	0	0	0	0	0	0	0	0	0	0	0	0	0	0	0	0	0	0	0	0	0	0	0	0	0	0	0	0	0	0	1	0	0	0.0957	0.0645	0	0	0	0.7079	0	0	0	0	1	0	0	0	0	0	0.75	0	0.0685	0	0	0	0	0	0	0	0.9665	0.993	0.9796	0	0.9459	0.973	0	0.5	0	0	0	0	0	0	0	0	0	0	0	0	0	0	0	0	0	0	0	0	0	0	0	0	0	0	0	0	0	0	0	0	0	0	0.9666	0	0	0.1429	0	0	0	0	0.9221	0.9306	0.8701	0.9355	0.9091	0	0	0	0	0	0	0	0	0	0	0	0	0	0	0	0	0	0	0	0	0	0	0	0	0	0	0	0	0	0	0	0	0	0	0	0	0	0	0	0	0	0	0	0	0	0	0	0	0.893	0	0.1481	0	0	0.0654	0	0	0.2045	0	0	0.9905	0	0	0	0	0	0	0	0.3333	0.1739	0.0891	0.0753	0	0.0726	0.9403	0.9524	0	0	0	0	0	0	0	0	0	0	0	0	0	0	0	0	0	0	0	0	0	0	0	0	0	0	0	0	0	0	0	0	0	0	0.1019	0	0	0	0	0	0	0	0	0	0	0	0	0	0	0	0	0	0	0	0	0	0	0	0	0	0	0	0	0	0	0	0	0.5822	0	0	0	0	0	0	0	0	0	0	0	0	0.9906	0	0	0	0	0	0	0	0	0	0	0	0	0	0	0	0	0	0	0.4146	0	0	0.0779	0.0776	0.0759	0.0793	0.9313	0	0	0	0	0	0	0	0	0	0	0	0	0	0	0.8115	0	0.5155	0	0	0	0.057	0	0	0.0655	0	0	0	0	0	0	0	0	0	0	0	0.1481	0.2059	0	0	0	0	0	0	0	0.1169	0	0	0.9967	0	0	0	0	0	0	0	0	0	0.0583	0	0	0	0.0676	0	0	0	0	0	0	0	0	0	0	0	0	0	0	0	0	0	0	0	0	0	0	0	0	0	0	0	0	0	0	0	0	0	0.9429	0	0	0	0	0	0	0	0	0	0	0	0	0	0	0	0	0	0	0	0	0	1	0	0	0.9244	0	0	0.9912	0	0.981	0	0	0	0	0.9939	0	0	0.0684	0	0.2095	0.0851	0	0	0	0	0	0	0	0	0	0	0.9679	0	0	0	0	0	0	0	0	0	0	1	1	0	0	0	0	0	0	0	0.95	0	0.9649	0.2647	1	0	0	0	0	0	0	0.0979	0	0	0	0	1	0	0.0977	0	0	0	0	0	0	0	0	0	0	0	0	0	0	0	0	0	0	0	0	0	0	1	0	0	0	0	0	0	0	0	0	0	0	0	0	0	0	0	0	0	0	0	0	0	0	0	0	0	0	0	0	0	0	0	0	0.561	0.554	0	0	0	0	0	0	0	0	0	0	0	0	0.2078	0	0	0	0	0	0	0	0	0	0	0.9883	0	0	0	0	0.9757	0	0	0	0	0	0	0	0	0	0	0	0	0	0	0	0	0	0	0	0	0	0	0	0	0	0	0.9041	0	0	0	0	0.9899	0	0	0	0	0	0	0	0	0	0	0	0	0	0	0	0	0	0	0	0	0.0984	0	0	0	0	0	0	0	0	0.9712	0	0	0	0	0	0	0	0	0	0	0	0	0	0	0	0	0	0	0	0	0	0	0	0	0	0	0	0	0	0	0	0	0	0	0.9286	0	0	0	0	0	0	0	0	0	0	0	0	0	0	0	0	0	0	0	0	0	0	0	0	0	0	0	0	0	0	0	0	0.6667	0	0.931	0	0	0	0	0	0	0	0	0	0	0.9375	0	0.4667	0	0.4667	0	0	0.7	0	0.5455	0	0	0.75	0	0	0	0	0.6364	0.8	0.8462	0.7692	0	0	0.9375	0.9231	0	0.7895	0.8824	0.8235	0.7	0.9375	0.0805	0	0	0	0	0	0	0	0	0	0	0.1139	0	0	0	0	0	0	0	0	0	0	0.0824	0	0	0	0	0	0.0598	0	0	0	0	0	0	0	0	0	0	0	0	0	0	0	0	0	0	0	0	0	0	0	0.0516	0	0	0	0	0	0	0	0.0871	0	0	0	0	0	0	0	0	0	0	0	0	0	0	0.875	0	0	0	0	0	0	0	0	0	0	0	0	0	0	0	0	0	0	0	0	0	0.9538	0.9557	0	0	0	0	0	0	0	0	0	0	0	0	0	0	0	0	0	0	0	0	0	0	0	0	0	0	1	0	0	0	0	0	0	0	0	0	0	0	0	0	0	0	1	0	0.9815	0	0	0	0	0	0	0	0.3256	0	0.9529	0.9294	0	0	0	0	0	0.3442	0.3301	0	0	0	0	0.9836	0	0	0	0	0	0	0	0	0	0	0	0	0	0	0	0	0	1	0.9529	0	0	0	0	0	0	0	0	0	0	0	0	0	0	0.975	0	0	0	0	0	0	0	0	0	0	0	0	0	0	0	0	0	0	0	0	0	0	0	0	0	0	0	0	0	0	0	0	0	0	0	0	0	0	0	0	0	0	0	0	0	0	0	0	0	0	0	0	0	0	0	0	0	0	0	0	1	0	0	0	0	0	0	0	0	0	0	0	0	0	0	0	0	0	0	0	0	0	0	0	0	0.125	0	0	0.2561	0.2386	0	0	0	0	0	0	0	0	0	0	0.2188	0	0	1	0	0	0	0	0	0	0	0	0	0	0	0	0	0	0	0	0	0	0	0	0	0	0	0	0	0	0	0.0567	0	0.1288	0	0	0	0	0	0	0	0	0	0	0	0	0	0	0	0	0	0	0	0	0	0	0	0	0	0	0	0	0	0	0.9408	0	0	0	0	0	0	0	0	0	0	0	0	0	0	0	0	0	0	0	0	0	0	0	0	0	0	0	0	0	0	0	0	0	0	0	0	0	0	0	0	0.1562	0.1667	0	0	0	0	0.3591	0	0	0	0	0	0	0	0	0	0	0	0	0.98	0	0.8261	0	0	1	0	0	0	0	0	0.9524	0	0	0	0	0	0	0	0	1	0	0	0	0	0	0	0	0	0	0	0	0	0	0	0.0636	0.9902	0	0	0	0	0.9524	0	0	0	0	0	0	0	0	0	0	0	0	0	0	0	0.9748	0	0	0	0	0	0	0	0	0	0	0	0	0.9787	0	0	0	0	0.9538	0	0	0	0	0	0	0	0	0	0	0	0	0	0	0	0	0	0	0	0	0	0	0	0	0	0	0	0	0	0	0	0	0	0	0	0	0	0	0	0.9565	1	0	0	0	0	0	0	0	0	0	0	0	0.0833	0.4615	0.4722	0.4615	0	0	0	0	0	0	0	0	0	0	0	0	0	0	0	0	0	0.8984	0	0	0	0.8148	0.1684	0	0	0	0	0	0	0	0	0	0	0	0	0	0	0.9781	0	0	0	0	0	0	0	0	1	0	0	0	0	0	0.172	0	0	0	0	0	0.4667	0.4286	0	0	0	0	0	0	0	1	0.9787	0	0	0	0	0	0	0.9659	0	0	0	0	0	0	0	0	0	0	0	0.931	0.9385	0.9016	0	0	0	0	0	0	0	0	0	0	0	0.875	0	0	0	0	0	0	0	0	0	0	0	0	0	0	0	0	0	0	0	0	0	0	0	0	0	0	0	0	0	0	0	0	0	0	0	0	0	0	0	0	0	0	0	0	0	0	0	0.987	0.9885	0.9873	0	0	0	0	0	0	0	0	0	0.4545	0	0.4043	0	0	1	0	0	1	0.9946	0	0	0	0	0	0	0	0	0	0	0	0	0	0	0	0	0	0	0	0	0	0.9062	0	0	0	0	0	0	0	0	0	0	0	0	0	0	0	0.9873	0	0	0	0	0.4667	0	0	0	0	0	0	0	0	0	0	0	0	0	0	0	0	0	0	0	0	0	0	0	0	0	0	0	0	0	0	0	0	0	0	0	0	0.9688	0	0	0	0	0	0	0	0	0	0	0	0	0	0	0	0	0	0	0	0	0	0	0	0	0	0	0	0	0	0	0	0	0	0	0	0	0	0	0	0	0	0	0	0	0	0	0	0	0	0	0	0	0	0	0	0	0	0	0	0	0	0	0	0	0	0	0	0	0	0.973	0	0	0	0	0	0	0	0	0	0	0.9333	0	1	1	0	1	0.0654	0	0.1136	0	0.3393	0.5814	0	0	0	0	0	0	0	0	0	0	0.9505	0.1301	0.1148	0	0	0	0	0	0.9851	0	0	0.88	0	0	0	0	0	0	0	0	0	0	0	0	0.9868	0.0556	0	0	0	0	0	1	1	0	0	0	0	0	0	0	1	0	0	0	0	0	0.9512	0	0.9895	0	0	0	0.1389	0	0	0	0	0	0	0	0	0	0	0.3056	0.4074	0	0	0.9895	0	0	0.3854	0.3814	0	0	0	0.9841	0	0	0	0	0	0	0.2	0.9455	1	0	0	0	1	0.9667	1	1	0	0	0	0	0	0	0	0	0	1	0.951	0	0	0	0	0	0	1	1	0.9483	0.9818	0	0	1	0.8571	1	0	1	1	0.9855	0.9861	0.9661	0.9828	1	0	0	0	0	0	0	0	0.996	0	0	0	0.1667	0	0	0	0	0	0	0	0	0	0	0	0	0	0	0	0	0	0	0	0	0	0	0	0	0	0	0	0	0	0	0	0	0	0	0	0	0	0	0	0	0	0	0	0	0	0	0	0	0	0.1045	0	0	0	1	0	0	0	0	0	0	0	0	0	0	0	0	0	0	0	0	0	0	0	0	0	0	0	0	0	0	0	0.2188	0	0	0.0614	0	0	0	0	0	0.2036	0.1446	0	0	0	0	0	0	0	0	0	0	0	0	0	0	0	0	0	0	0	0	0.9455	0	0	0	0	0.9891	0	0	0	0	0	0	0.1042	0	1	0	0	0	0	0	0	0	0	0	0	0	0	0	0	0	0	0.9697	0	0	0	0	0	0	0	0	1	0	0	0	0	0	0	0	0	0	0	0	0	0	0	0	0	0	0	0	0	0	0	0.9425	0	0.9425	0	0	0	0	0	0	0	0	0	0	0	0	0	0	0	0.16	0	0	0	0	0	0	0.9307	0	0	0.086	0	0	0	0	0	0	0	0	0	0	0	0	0	0	0	0	0	0	0	0	0	0.1724	0	0.2131	0.9639	1	0	0	0.92	0	0	0	0	0	0	0	0	0	0	0	0	0	0	0	0	0	0	0	0	0	0.0693	0.062	0	0	0	0	0	0	0	0	0	0	0	0	0	0	0	0	0	0.3265	0.3298	0.3196	0	0	0	0	0	0	0	0	0	0	0	0	0.9608	1	0.9846	0	0	0	0	0	0	0	0	0	0	0	0	0	0	0	0	0.7684	0.7526	0	0.7426	0	0.7475	0	0.0597	0	0	0.7698	0.3377	0	0.3103	0	0.3586	0.3429	0.3099	0	0	0.4485	0.3162	0.791	0	0	0.4729	0.8	0.8143	0	0	0.053	0	0	0	0	0	0.2909	0	0.1263	0.0748	0	0	0	0.3811	0	0	0	0	0.3561	0.1505	0.2025	0.2115	0.0609	0	0	0.0778	0.9898	0.9899	0	0	0	0	0	0	0	0	0	0	0	0	0	0	0	0	0	0	0.2016	0.2991	0.3303	0.3448	0	0	0	0	0	0	0	0	0	0	0	0	0	0	0	0	0	0	0.4806	0.4792	0.5062	0.463	0.125	0.065	0	0.1756	0.1385	0.1493	0	0	0	0	0	0	0	0	0	0	0	0	0	0	0	0	0	0	0	0	0	0	0	0	0	0	0	0	0	0	0	0	0	0	1	0	0	0	0	0	0	0	0	0	0	0	0	0	0	0	0	0	0	0	0	0.9885	0.12	0	0	0	0	0	0	0	0	0	0	0	0	0	0	0	0	0	0	0	0	0	0	0.205	0.226	0	0	0	0	0	0	0	1	0	0	0	0	0	0	0	0	0	0	0	0	0	0.9714	0	0	0	0	0	0	0	0	0	0	0	0	1	0	0.0687	0.0741	0	0	0	0	0	0	0	0	0	0	0	0.9846	0	0	0	0	0	0	0	0	0	0	0	0	0	0	0	0	0	0	0	0	0	0	0	0	0	0	0	0	0	0	0	0	0	0	0	0	0	0	0	0	0.0952	0	0	0	1	0	0	0	0	0	0	0	0	0	0	0	0	0	0	0	0	0	0	0	0	0	0	0	0	0	0	0	0	0	0	0	0	0	0	0	0	0	0	0	0.9774	0.9844	0	0	0	0	0	0	0	0	0	0	0	0	0	0	0	0	0	0	0	0	0	0	0	0	0	0	0	0	0	0	0	0	0	0	0.3793	0.119	0	0	0	0	0	0	0	0	0	0	0	0	0	0	0	0	0	0	0	0	0	0	0	0	0	0	0	0	0	0	0	0	0	0.9267	0	0	0	0	0	0	0	0	0	0	0	0	0	0	0	0	0	0	0	0	0	0	0	0	0	0	0	0.081	0	0	0	0	0	0	0	0	0	0	0	0	0	0	0	0	0	0	0	0	0	0	0	0	0	0	0	0	0	0	0	0	0.0932	0	0	0	0	0	0	0	0	0	0	0	1	0	0	0	0	0	0	0	0	0	0	0	0	0	0	0	0	0	0	0	0	0	0	0	0	0	0	0	0	0	0	0	0	0.1044	0.0862	0	0	0.9505	0	0	0	0	0	0	0	0	0	0	0	0	0	0	0	0.9885	0	0	0	0	0	0	0	0	0	0	0	0	0	0	0	0	0	0	0	0.1437	0	0	0	0	0.8643	0	0	0	0	0	0	0	0	0	0	0	0	0	0	1	0	0	0.9773	0.9773	0	0	0	0	0	0	1	0	0	0	0	0	0	0	0	0	0	0	0	0	0	1	0	0	0	0	0	0	0	0	0	0	0	0	0	0	1	0	0	0	0	0	0	0	0	0	0	0	0	0	0	0	0	0	0	0	0	0	1	0	0	0	1	0	0	0	0	0	0	0	0	0	0	0	0	0	0	0	0.0531	0	0	0	0	0	0	0	0	0	0	0	0.9916	0	0	0	0	0	0	0	1	0	0	0	0	0	0	0	0	0.2341	0	1	0	0	0	0	0	0	0	0	0	0	0	0	0	0	0	0	0.9789	0	0	0	0	0	0	0	0	0	0	0	0	0.9111	0.0714	1	0.9773	0	0.8347	0	0	0	0	0.956	0.9551	0	0.9551	0	0	0.9691	0	0	0.9714	0.9507	0	0	0	0	0	0	0	0.9655	0.9667	1	1	0	0	0	0	0	0	0	0	0	0	0	0	0	0	0.9781	1	0	0.973	0.9843	0.9836	0	0	0	0	0	0	0	0	0	0	0	0	0	0	0	0	0	0	0	0	0	0	0	0	0	0	0	0	0	0	0	0	0	0	0	0	0	0	0	0	0	0	0	0	0.0977	0	0	0	0	0	0	0	0	0	0	0	0	0	0	0	0	0.9898	0	0.1084	0	0	0	0	0	0	0	0	0	0	0	0	0	0	0	0	0	0	0	0	0	0	0	0	0	0	0	0	0.0605	0	0	0	0	0	0	0	0.0534	0	0	0	0	0	0	0	0	0	0	0	0	0	0	0	0	0	0	0	0	0	0	0	0.5143	0	0	0	0.9841	0	0.9655	0	0	0.0769	0	0	0	0	0	0	0	0	0	0	0	0	0	0	0	0	0	0	0	0	0	0	0	0	0	0	0.0576	0	0	0	0	0	0	0	0	0	0	0	0	0	0	0	0	0	0	0	0	0	0	0	0	0	0	0	0	0	0	0	0	0	0	0	0	0	0	0	0.9867	0	0	0	0	0	0	0	0	0	0	0	0	0	0	0	0	0.4138	0	0	0	0	0	0	0	0	0.9954	0	0	0	0	0	0	0	0	0	0.4762	0	0	0	0	0	0	0	0	0	0	0	0	0	0	0	0	0	0	0	0	0.9811	0.1111	0	0	0	0	0	0	0	0.9767	0	0	0	1	0	0	0	0	0.9254	0	0	0	0	0	0	0.959	0	0	0	0	0	0	0	0	0	0	0	0	0	0	0	0	0	0	0	0	0	0	0	0	0	0	0	0.9836	0.0795	0	0.9429	0.2222	0.375	0	0	0	0	0	0	0	0.9844	0	0.95	0	0	0	0	0	0	0	0.3704	0	0	0	0	0	0	0	0	0	0	0	0	0	0	0	0	0	0	0	0	0	0	1	0	0	0	0	0	0	0	0.0708	0	0	0	0	0	0	0	0	0	0	0	0	0	0	0	0	0	0	0	0	0	0	0.1124	0.09	0.1413	0	0	0	0	0	0	0	0	0	0	0	0	0	0	0.9764	0	0	0	0	0	0	0	0	0	0	0	0	0	0.3889	0	0	0	0	0	0	0	0	0	0	0	0	0.8542	0.9444	0	0	0	0	0	0	0	0.972	0	1	0	0	0	0	0	0	0	0	0	0	0	0	0	0	0	0	0	0	1	0	0.9767	0	0	0	0	0	0.1158	0.0556	0	0	0	0	0	0	0	0	0.0697	0.08	0	0.9804	0	0	0.975	0	0	0	0	0	0	0	0	0	0	0	0.9703	0.972	0	0	0	0	0.064	0	0.8182	0	0	0	0	0	0	0	0	0	0	0	0	0	1	0	0	0	0	0	0	0	0	0	0	0	0	0	0	0	0	0	0	1	0	0	1	0	0	1	1	1	0.9865	1	0	0	0	0	0	0	0.1358	0	0	0	0	0	0	0	0	0	0.9565	0	0	0	0	0	1	0	0.6541	0.6317	0	0	0	0	0	0	0	0	0	0	0	0	0	0	0	0	0	0	1	0	0	0	0	0	0	0	0	0	0	0	0	0	0.9768	0	0	0	0	0.9639	0	0.9635	0	0	0	0	0	0	0	0	0	0	0	0	0	0	0	0	0	0	0	0	0	0	0	0	0	0	0	0	0	1	0	0	0	0	0	0	0	0	0	0	0	0	0	0	0	0	0	0.9767	0	0	0	0	0	0.12	0	0	0	0	0	0	0	0.0805	0	0	0	0.297	0	0	0	0	0	0	0	0	0	0	0	0.3175	0	0	0	0.5	0	0	0	0	0	0	0	0	0	0	0	0	0	0	0	0	0	0	0	0	0	0	0	0	0	0	0	0	0	0	0	0	0	0	0	0	0	0	0	0	0.1429	0.0808	0	0.3077	0	0	0	0	0.0918	0	0	0	0	0	0	0	0	0	0	0	0	0	0.9643	1	0	1	1	0	0	1	0	1	0.971	0	0	0	0	0	0.7118	0	1	1	0	0.995	1	0.9907	0	0.9254	0	0	0	0	0	0	0	0	0	0.9548	0	1	0	0	0	0	0	0	0	0	0	0	0.9921	0	0	0	0	0	0	0	0	0	0	0	0	0	0	0	0	0	0	0	0	0	0	0	0.1029	0	0	0	0.7273	0	0	0	0	0.9878	0	0	0	0.443	0	0	0	0	0.9909	0	0	0	0	0	0	0	0	0	0	0	0	0	0	0	0	0	0	0	0	0	0	0	0	0	0	0	0	0	0	0	0	0	0	0	0	0	0	0	0	0	0	0	0	0	0	0	0	0	0	0	0	0	0	0	0	0	0	0	0	0	0	0	0.0891	0.123	0	0	0	0	0	0	0	0	0	0	0	0	0	0	0	0	0	0	0	0	0	0	0	0	0	0	0	0	0	0	0	0	0	0	0.1061	0	0	0	0	0	0	0	0	0.9708	0	0	0	0	0	0	0	0	0	0	0	0	0	0	0	0	0	0	0	0	0	0	0	0	0	0	0	0	0	0	0	0	0	0	0	0	0	0	0	0.0514	0	0	0	0	0	0	0	0	0	1	0	0	0	0	0	0	0	0	0	0	0	0	0	0	0	0	0	0	0	0	0	0	0	0	0	0	0	0	0	0	0	0	0	0	0	0	0	0	0	0	0	0	0	0	0	0	0	0	0	0	0	0	0	0	0	0	0	0	0	0	0	0	0	0	0	0	0	0.0708	0.0667	0	0	0	0	0	0	0	0	0	0	0	0	0	0	0	0	0	0	0	0	0	0	0	0	0	0	0.9412	0.9412	0	0	0	0.9643	0.125	1	0	0	0	0	0	1	0	0	0	0	0	0	0	0	0.9091	0	0	0	0	0	0	0	0	0	0	0	0	0	0	0	0	0	0	0	0	0	0	0	0	0	0	0	0	0	0	0	0	0	0	0	0	0	0	0	0	0	0	0	0	0	0	0	0	0	0	0	0	0	0	0	0	0	0	0	0	0	0	0	0	0	0	0	0	0	0	0	0	0	0	0	0	0	0	0	0	0	0	0	0	0	0	0	0	0	0	0	0	0	0	0	0	0	0	0	0	0	0.0707	0	0	0	0	0	0	0	1	0	0	0	0.1045	0	0	0	0	0	0.995	0	0	0	0	0.4198	0	0	0	0	0	0	0	0	0	0	0.1321	0	0.0588	0.975	0	0	0	0	0	0	0	0	0	0	0	0	0	0	0.9775	1	0	0	0	0	0.9927	0.9619	0	0	0	0	0	0	0	0.98	0	0	0	0	0	0	0	0	0	0	0	0	0.9111	0	0.947	0	0	0.8889	0	0	0.9962	1	1	1	1	0.9885	0	0.9851	1	0	0	0	0	0	0	0	0.9455	0	0	0	0	0	0	0	0	0	0	0	0	0.9554	0	0	0	0	0	0	0	0	0.1329	0	0	0	0.987	0	0	0	0	0	0	0	0	0	0.3529	0.1429	0	0	0	0	0	0	0	0.066	0	0	0	0	0.0515	0	0	0	0	0	0	0	0	0	0	0	0.0523	0	0.0874	0	0	0	0.1333	0	0	0	0	0	0	0	0	0	0	0.9811	0	0	0	1	0	0	0	0	0	1	0	0	0	0	0	0	0	0	1	17.6	18.81	21.08	F	1	PES	Yes	-16.73805238	1	0	2	42	0
458	0	0	0	0	0	0	0	0	0	0	0	0	0	0	0	0	0	0	0.3056	1	0	0	0	0	0.2571	0	0	0	0	0	0	0	0	0	0	0	0	0	0	0.9683	0	0	0	0	0	0	0	0	0	0	0	0	0	0.9978	0	0	0	0	0	0	0	0	0	0	0	0	0.1443	0	0	0	0	0	0	0	0	0	0	0	0	0	0.2075	0	0.1242	0	0	0	0	0	0.0559	0.059	0.0566	0	0.1071	0	0	0.0519	0	0	0	0	0	0	0	0	0	0	0	0	0	0	0	0	0	0	0	0	0	0	0	0	0	0	0	0	0	0	0.2143	0	0	0	0	0	0	0	0	0	0	0	0	0	0	0	0.9789	0	0.06	0	0.2075	0	0	0	0	0	0	0	0	0	0	0	0	0	0	0	0	0	0	0	0	0	0	0	0	0	0	0	0	0	0	0	0	0	0	0	0.1546	0.0976	0	0	0.0957	0	0	0.1013	0	0	0	0	0	0	0	0	0	0.9963	0	0	0	0	0	0	0	0.3324	0	0	0	0.2083	1	0	0	0	0	0.102	0.8601	0	0.0962	0	0.1695	0	0	0	0	0	0.9919	0.9958	0.9819	0.5357	0	0	1	0.9974	1	0.9976	0.9877	0.9976	1	1	0	0.9982	0.9982	1	0.9992	0.9975	1	0.9967	0.9964	0.9942	0.9934	0.9817	0.9975	0	0.9992	0	0	0	0	0	0	0	0.9962	0.9984	1	0.9973	0.9987	0.9966	0	0	0	0.16	1	0	1	0	0	0	0	0	0	0.9904	1	0.9769	0.9741	0.9858	0.9778	0.9892	0	0	0	0	0	0	0	0	0	0	0	0.0625	0	0	0	0	0	0	0	0	0	0	0	0	0	0	0	0	0	0	0	0	0.6	0	0.1045	0.0599	0	0	0	0	0	0	0	0.1511	0	0	0.0979	0	0	0	0	0	0.9952	0	0	1	1	0	0	0	0.5865	0.2985	0	0	0	0	0.912	0.913	0	0	0	0	0	0	0	0	0	0	0	0	0.0935	0	0	0	0	0	0	0	0	0	0	0	0	0	0	0	0	0	0	0	0	0	0	0	0	0	0	0	0	0	0	0	0	0	0	0	0	0	0	0	0	0	0	0	0	0	0	0	0	0	0	0.0872	0	0	0	0	0	0	0	0	0	0	0.1553	0	0	0	0	0	0.9968	0	0	0	0	0	0	0	0	0	0	0	0	0	0	0	0	0	0	0	0	0	0.1107	0.1096	0.0868	0.1153	0	0	0	0	0	0	0	1	0	0	0	0	0	0	0.9749	0	0	0	0	0	0	0.0594	0	0	0	0	0	0	0	0	1	0	0	0	0	0	0	0	0	0.0944	0	0	0	0	0.9895	0	0	0	0.9934	0	0	0	0	0	0	0	0	0	0	0	0	0	0.0548	0	0	0	0	0	0	0	0	0	0	0	0	0	0	0	0	0	0	0	0	0	0	0	0	0	0	0	0	0	0	0	0	0	0	0	0	0	0	0	0.9825	0	0.9928	0.117	0	0	0.1481	0	0	0	0	0	0.9924	0	0	0.9781	0.9954	0	0.8182	0	0	0.9664	0.9929	0	0	0	0.1111	0	0	0.9661	0	0	0.1075	0	0	0.1055	0	0	0	0	0.9735	0	0	0	0	0	0.9624	0.9796	0	0.9938	0	0	0	1	0	0	0.9912	0.9892	0	0	1	0.5833	0	0	0	0	0	0.0725	0.978	0.1824	0.9191	0	0	0	0	0	0	0.0672	0	0	0	1	0	0	0.0598	0	0	0	0	0	0.2286	0	1	0	0	0	0	0	0	0	0	0	0	0	0	0	0	0	0.9821	0	0	0	0.05	0	0	0	0.1212	0	0	0	0	0	0.9926	0	0	0.0833	0	0	0	0	0	0	0	0	0	0	0	0	0	0	0	0.2107	0.2184	0	0	0	0	0	0	0	0	0	0	0	0	0.1232	0	0	0	0	0	0	0	0	0	0.997	0	0	0	0	0	0.9946	0	0	0	0	0	0	0	0	0	0	0	0	0.1633	0	0	0	0	0.0625	0	0	0	0	0	0.0846	0	0	0	0	0	0	0	0.9964	0	0	0.4902	0	0	0	0	0	0	0	0	0	0	0	0	0.9524	0	0	0	0	0	0	0	0	0.9969	0	0	0	0	0	0	0	0	0	0	0	0	0	0	0	0	0	0	0	0	0	0	0.2133	0.0985	0	0.5227	0	0	0	0	0	0	0.9915	0	0	0	0.0503	0	0	0.7562	0	0	0	0	0	0	0	0	0	0	0	0	0	0	0	0	0	0	0	0.9747	0	0.9968	0	0	0	0	0	0	0	0	0	0	0	0.197	0	0.5208	0	0	0	0	0	0	0	0	0.9943	0	0.9981	0	0.9913	0.9855	0	0.9874	0	0	0	0.9777	0	0	0	0	0	0	0	0.9956	0.9974	1	0	0	0	0	0	0.9965	0.9875	0.9894	0	0.9893	0	0	0	0	0	0	0.994	0	0	0	0	0	0	0	0	0	0	0	0.8987	0	0	0	0	0	0	0	0	0	0	0	0	0	0	0	0	0	0	0	0	0	0.9977	0	0	0	0	0	0	0	0	0	0	0	0	0	0	0.5365	0	0	0	0	0.0767	0	0	0	0	0	0	0	0	0	0	0	0	0.0528	0	0	0	0	0	0	0	0	0	0	0	0	0	0	0	0	0	0	0	0	0	0	0	0	0	0	0	0	0	0	0	0	0	0	0.0878	0	0	0	0	0	0	0.9894	0.0643	0	0	0	0	0	0	0	0	0.9955	0	0	0	0.3095	0	0.0662	0.1116	0	0	0	0	0	0	0	0	0	0.0608	0	0.9961	0	0	0	0	0	0	0.3014	0.9877	0.9849	0.9699	0	0	0	1	0	0.3106	0	0	0	0	0	0	0	0	0.0736	0	1	0	0	0.0918	0	0	0	0	0	0	0	0	0.9932	0	0	0.0646	0.1222	1	0	0	0	0	0	0	0	0	0	0	0	0.9849	0	0	0	1	0	0.9802	1	0.9878	0.9921	0.9819	0.9723	0.9699	0.9758	0	0.9927	0.9966	0	0	0	1	0	0	1	0.9948	0	0	1	0.9875	0.9907	0.9989	0.9959	0.9959	1	0	1	0.9957	1	0	0	0	1	0	0	1	0.9677	0	0	0	0	0	0	0	0	0	0	0	0	0	0	0	0.9614	0	0.9789	0.9963	0	0	0	0	0.0653	0	0	0	0	0	0	0	0	0.0542	0	0	0	0.0643	0	0	0	0	0	0	0.1191	0.1178	0	0	1	0	0	0	0	0	0	0.9854	0	0	0	0.9971	0	0	0	0	0	0	0	0	0	0	0	0	0	0.1368	0	0	0	0	0.0851	0	0	0	0.198	0	0	0	0	0	0	0	0.089	0	0	0.0621	0	0	0	0	0	0	0	0	0	0	0	0	0	0	0	0	0	0	0	0	0	0	0	0	0.1509	0	0	0	0.0506	0	0	0	0	0	0	0	0	0	0	0	0	0	0	0	0	0	0	0	0	0	0	0	0	0	0	0	0	0	0	0	0	0	0	0	0	0	0	0	0	0	0	0	0	0	0	0	0	0	0	0	0	0	0	0	0	0	0.9976	0	0	0	0	0	0	1	0	0	0	0	0	0	1	0.0924	0.1111	0.1019	0	0	0.9933	0	0	0	0	0	0	1	0	1	1	0	0.8947	0	0	0.0741	0.9955	0	0	0	0	0	0	0	0	0	0	0	0	0	1	0	0	0	0	0	0.1552	0	0	0	0	0	0	0	0	0	0	0	0	0	0.9949	0	0	0	0.9953	0.9962	0.9977	0	0	0	0	0	0	0	0	0	0	0	0	0	0	0	0	0	0	0	0	0	0	0	0	0	0	0	0	0	0.9688	0	0	0	0	0	0	0	0	0	0.9923	0	0	0	0	0	0	0	0.9881	0	0	0	0	0.198	0.2059	0.1912	0	0	0	0	0	0	0	0.8333	0	0	0	0	0	0	0.0859	0.2206	0.3214	0	0.9944	0	0	0.8619	0.0707	0.9973	0	0	0	0	0	0	0	0	0	0	0.2083	0	0	0	0.0887	0	0	0	0	0.9896	0	0	0.9972	0	0	0	0	0	0.1794	0	0	0	0	0	0	0	0	0	0	0	0	0	0	0	0.991	0	1	0	0	0	0.9954	0	0	0	0	0	0	0	0	0	0	0	0	0	0	0	0	0	0	0	0	0	0	0.9992	0	0	0.963	0	0	0	0	0.0872	0	0	0	0	0.8333	0	0	0	0	0	0	0	0	0	0	0	0	0	0	0	0	0	0	0	0	0	0	0	0	0	0	0	0	0	0	0	0	0	0	0	0	0	0	0	0	0	0	0	0	0	0	0	0	0	0	0	0	0	0	0	0	0	0	0	0	0	0	0	0	0	0	0	0	0	0	0	0	0	0	0.1028	0	0	0	0.7222	0	0	0	0	0.0968	0	0	0	0	0	0.056	0	0.5909	0	0	0	0.9958	0.9981	0	0.9986	0	0	0	0	0	0	0	0	0.9981	0	0	0	0	0	0.9821	0	0	0	0.9871	0	0	0.9848	0	0	0	0	0	0	0	0	0	0	0	0	0	0	0	0	0	0	0	0	0	0	0	0	0.096	0	0.1358	0.1402	0.1425	0	0	0	0	0	0	0	0	0	0	0	0	0	0	0	0	0.3133	0	0	0	0	0	0	0	0	0	0	0	0	0	1	0	0	0	0.0727	0.082	0	0	0	0	0	0	0	0	0	0	0	0	0	0	0	0	0	0	0	0	0	0	0	0	0	0	0	0	0	0	0	0.381	0	0	0	0	0.9827	0.9934	0.9942	0.5152	0	0	0.1766	0	0.3167	0.3582	0.9921	0	0	0	0	0	0	0	0	0	0	0	0	0	0	0	0	0	0	0	0	0	0	0	0	0	0	0.0778	0	0.9747	0.9954	0	0.9961	0	0	0	0	0	0	0	0.9967	0	0	0	0	1	0	0	1	0	0	0	0	0	0	0	0	0	0.986	0	0	0.0833	0.1324	0	0	0	0	0	0	0	0	0	0	0.2006	0.3004	0	0	0	0	0	0	0	0.1512	0	0	0	0	0	0	0	0.9919	0	0	0.9877	0.9919	0	0.186	0.1125	0.9975	0	1	0.9932	0	0	0	0	0	0	0	0	0	0.9993	0.9465	0	0	0	0	0	0	0.9949	0.993	0.9899	0.9959	0	0	1	0	0.9986	0.1501	0.9981	0.9983	1	0.9947	0.9955	0.9903	0.9362	0	0	0	0	0	0	0	0.9989	0	0.0617	0	0.1212	0	0	0	0	0	0	0	0	0	0.2429	0	0	0	0	0.0679	0	0	0	0	0	0	0	0	0	0	0	0	0	0	0	0	0	0	0	0	0	0	0	0	0	0	0	0	0.9896	0	0.0503	0	0	0	0	0	0	0	0	0	0	0	0	0	0	0	0	0	0	0	0	0	0	0	0	0	0	0	0	0	0	0	0	0	0	0	0	0.1705	0	0	0	0	0	0	0	0	0.0943	0	0	0	0	0	0	0	0	0	0	0	0	0	0	0	0	0	0	0	0	0	0	0	0	0	0	0	0	0	0	0	0.068	0	0	0	0.0517	0	0	0	1	1	0	0	0	0	0	0	0	0	0	0	0	0	0	0	0	0	0	0.088	0	0.9979	0	0	0	0	0	0	0	0	0	0.1667	0.1842	0	0	0	0	0.0513	0.0696	0	0	0	0	0.9915	0	0	0	0	0	0	0	0	0	0	0	0	0	0	1	0	0	0	0	0	0	0	1	0	0	0	0	0	0	0	0	0	0	0	0	0	0	0	0	0	0	0	0	0	0	0	0	0	0	0	0.1018	0	0.0696	0	0.9929	0.9842	0	0	0	0.9993	0	0	1	0	0	0	0	0	0	0	0	0	0	0	0	0	0	0	0	0.0504	0	0	0	0	1	0	0	0	0	0	0	0	0	0	0	0	0	0	0.0528	0.0541	0	0	0	0	0	0	0	0	0	0	0	0	0	0	0	0	0	0	0.1531	0	0	0	0.175	0	0.1833	0	0	0	0.2826	0.2889	0	0.2074	0.9022	0.9045	0	0.8991	0	0.9131	0	0	0	0	0.8266	0.6816	0.2136	0.6147	0.223	0.6957	0.6913	0.6497	0	0	0.2033	0.1041	0.1142	0	0	0	0	0	0	0	0	0	0	0.6016	0	0	0.377	0	0.0635	0	0	0	0	0	0	0	0	0	0.4511	0.2473	0.3156	0.3418	0.2727	0	0.1739	0.0843	0	0	0	0.1004	0	0.9948	0.9852	0	0	0	0	0	0	0	0.0579	0.0743	0.0634	0	0.0518	0.0621	0.2424	0.3899	0.4207	0.5519	0	0	0	0	0.1058	0.107	0.0809	0.0859	0.0952	0	0.1692	0.1712	0.1878	0	0.9871	0	0	0	0.2733	0.2727	0.3014	0.2558	0.2089	0	0	0.22	0.2077	0.2186	0.089	0	0	0	0.9769	0	0	0	0	0.0596	0.0552	0.9735	0.9811	0	0	0.9032	0.771	0.7316	0	0.7257	0.6905	0.7147	0.7378	0.4709	0	0	0	0.6634	0.6667	0.6595	0.6914	0.6792	0.6753	0.6386	0.9951	0	0.5732	0.5614	0.8559	0	0	0	0	0	0	0	0.1221	0	0	0	0	0.9965	0	0	0	0	0.0935	0	0	0	0	0	0	0	0	0	0	0	0	0	0	0	0	0	0	0	0	0	1	0.1605	0	0	0	0	0	0	0	0	0.9962	0	0.0504	0	0	0	0	0	0	0	0.9733	0	0	0	0.9866	0	0	0	0	0	0	0	0	0	0	0	0	0.9877	0	0	0.0561	1	0	0	0	0	0	0	0	0	0	0	0	0	0.9646	0	0	0	0	0	0.5385	0.5185	0	0	1	0.0546	0.1443	0.0812	0	0	0	0	0	0	0	0	0	0	0	0	0	0	1	0	1	0	0.3092	1	0	0	0	0	0	0	0	0.0707	0	1	0.9867	0	0	0	0	0	0.0651	0	1	0	0	0	0	0	0	0	0	0	0	0	0	0	0	0	0	0	0	0	0	0	0	0	0	0	0	0	0	0	0	0.9934	0.9841	0	0	0	0	0	0	0	0	0	0	0	0	0	0	0	0	0	0	0	0	0	0	0	0	0	0	0	0	0	0	0	0	0	0	0	0	0	0	0.1008	0	0	0	0	0	0	0	0.9912	0.9938	0	0	0	0	0	0	0.4242	0.4412	0	0	0	0	0	0	0	0	0	0	0	0	0	0	0	0	0	0	0	0.9985	0	0	0	0	0	0	0	0	0	0	0	0	0	0	0	0	0	0	0.0866	0.1368	0	0.0947	0	0	0	0	0	0.2759	0	0.4643	0.6267	0.0714	0	0	0	0	0	0	0	0.9857	0	0	0	0.9855	0	0	0	0	0	0	0	0	0	0	0	0	0	0	0	0	0	0	0	0	0.0514	0	0	0.6667	0	0.053	0	0	0	0	0	0	0	0	0	0.9901	0	0	0	0	0	0	0	0.9738	0	0	0	0.2929	0.3344	0	0	0	0.9979	0	0	0	0	0	0	0	0	0	0	0	0	0	0	0	0	0	0	0	0	0	0	0.9926	0	0	0	0.9964	0	0	0	0	0	0	0	0	0	0	0	0	0	0	0	0.1472	0	0	0	0	0	0	0	0	0	0	0	0	0	0	0	0	0.4348	0	0	0	0	0	0	0	0.2018	0.089	0	0	0	0	0	0	0	0	0	0	0	0	1	0	0	0	0	0	0	0.9917	0	0	0	0	0	0	0	0	0	0	0	0.1286	0.1364	0.1216	0.9974	0	0	0	0	0	0	0	0	0	0	0	0	0	0	0	0	0	0	0.9788	0.8898	0	0	0	0	0.9955	0	0	0	0	0	0	0	0	0	0	0	0	0	0	0	0	0	0	0	0	0	0	0	0	0	0	0	0	0.9989	0	0	0.7368	0.7778	0	0	0	0.9958	0	0	0	0	0	0	0	0	0.1645	0	0.9971	0	0	0	0	0	0	0	0	0	0	0	0	0	0	0	0	0	0	0	0	0	0	0	0	0	0	0	0	1	0	0	0.9942	0	0	0.9684	0	0	0	0	0	0	0	0	0	0	0	0	0	0	0	0	0	0	0	0	0	0	0	0	0	0	0	0	0	0	0	0	0	0	0	0	0	0	0	0	0	0	0	0	0	0	0	0	0	0	0	0	0	0	0	0	0	0	0	0	0	0	0	0	0	0	0	0	0	0	0	0	0	0	0	0	0	0	0	0	0	0	0	0	0	0	0	0	0	0	0.2352	0	0	0	0	0	0	0	0	0	0	0	0	0	0	0	0	0.993	0	0	0.9593	0	0	0	1	0	0	0	0	0	0	0	0	0	0	0	0	0	0	0	0	0	0	0	0	0	0	0	0	0	0	0.1667	0	0	0	0	0	0	0	0	0	0	0	0	0	0	0	0.9968	0	0	0	0	0	0	0	0	0	0	0	0	0.222	0	0	0	0.9959	0	0	0	0	0	0	0	0	0	0	0	0	0	0	0	0	0	0.0589	0	0	0.0825	0	0	0	0	0	0.0671	0	0	0	0	0	0	0	0	0	0	0	0	0	0	0.0583	0	0	0	0	0	0	0	0	0	0	0	0	0	0	0	0	0	0	0	0	0	0	0	0	0.0699	0.2692	0	0	0	0.9887	0	0	0	0	0	0	0	0	0	0	0	0	0	0	0	1	0.053	0	0	0	0	0	0.9929	0	0.9928	0.9981	0.06	0.0653	0	0	0.127	0.1129	0.1571	0.127	0.1077	0.4673	0	0	0	0	0	0	0	0	0	0	0	0	0	0.1489	0.9987	0	1	0	0	0	0	0.1147	0	0	0	0	0	0	0.9973	0	0	0	0	0	0	0	0	0	0	0	0	0.9927	0	0	0	0	0	0	0	0	0	0	0	0	0	0.0606	0	0.9941	0	0	0	0	0	0	0	0	0	0	0.9942	0	0	0	0	0	0	0	0.9919	0	0	0	0	0	0	0	0	0	0	0	0	0	0	0.9923	0	0	0	0	0.215	0	0	1	0	0	0	0	0.0563	0.0667	0.0588	0.0723	0	0	0	0	0	0	0	0	0	0	0	1	0	0	0	0	0	0	0	0	0	0	0	0	0	0	0	0	0	0	0	0	0	0	0	0	0	0	0	0	0	0	0	0	0	0	0	0	0	0.1944	0	0	0	0	0	0.066	0	0	0	0.9895	0	0	0	0	0	0	0	0.0522	0	0	0	0	0	0.976	0	0	0	0	0	0	0	0	0	0	0	0	0	0.9987	0	0	0	0.9909	0	0.053	0	0	0	0	0	0	0	0	0	0	0	0	0	0	0	0	0	0	0	0	0	0	0.9965	0	0	0	0	0	0	0	0	0	0	0	0	0	0	0	0	0	0	0	0	0	0	0	0	0	0	0	0	0	0	0	0	0	0	0	0	0.9934	0	0	0	0	0	0	0.8158	0	0	0	0	1	0	0	0	0	0	0	0	0	0.9922	0	0	0	0	0	0	0	0	0	0	0	0	0	0	0	0	0	0	0	0	0	0	0	0	0	0	0	0	0	0	0	0	0	0.9969	0	0	0.9809	0	0	0	0	0.1121	0.084	0.122	0	0	0	0	0	0.8571	0	0	0	0	0	0	0	0	0	0	0	0	0	0	0	0	0	0	0	0.8971	0	0	0	0	0	0	0	0	0	1	0	0	0	0	0	0	0	0.991	0	0	0	0	0.994	0	0.9992	0	0	0	0	0	0	0	0	0	0	0	0	0	0	0	0	0	0	0	0	0	0	0	0	0	0	0	0.1667	0.2245	0	0	0	0	0	0	0	0	0	0	0	0.1434	0	0	0	0	0	0	0.9947	0	0	0	0.0769	0	0.1351	0	0	0	0	0.0856	0	0	0	0	0	0	0.0992	0	0	0	0	0	0	0	0	0	0	0	0.1452	0	0	0.1168	0	0.2927	0	0	0	0	0	0	0	0	0	0	0	0	0	0	0	0	0	0	0	0	0	0	0	0	0	0	0	0.0719	0	0	0	0	0	0	0	0.0718	0	0.0828	0	0	0	0	0	0	0	0.1556	0	0.0532	0	0	0	0	0	0	1	0	0.9914	0	0	0	0	0.9915	0.9939	0	0.9981	1	0	0.9911	1	0	0	0	0	0	0	0.9915	0.9967	0	0	0	0.989	0	0	0	0	0	0	0	0	0	0	0	0	0	0	0	0	0	0.8866	0	0	0	0	0	0	0	0	0	0	0.996	0	0	0	0	0	0	0	0	0	0	0	0	0	0	0	0	1	0	0	0	0	0	0	0	0	0.0628	0	0.7	0.5476	0	0	0	0.9982	0	0	0.9825	0.3989	0	0	0	0	0.989	0	0	0.0696	0	0	0	0	0	0	0	0.0793	0.0629	0	0.0503	0	0	0	0	0	0	0	0	0	0	0.8308	0	0	0	0.8019	0	0	0	0	0	0	0	0	0	0	0	0	0	0	0	0	0	0	0	0	0	0	0	0	0	0	0	0	0	0	1	1	0	0.1781	0.0573	0.0634	0	0	0	0	0	0	0.06	0	0	0	0	0	0.1573	0	0.0738	0	0.375	0.3333	0.375	0	0.0914	0	0	0	0	0	0	0	0	0	0	0	0	0	0	0	0	0	0	0	0	0	0	0	0	0	0	0	0	0	0	0	0	0	0	0	0	0	0	0	0	0	0	0	0	0	0	0	0	0	0	0.3636	0	0	0	0	0	0	0	0	0	0	0	0.0993	0	0	0	0	0	0	0	0	0	0.9831	0	0	0	0	0	0	0	0	0	0	0.1259	0	0	0	0	0	0	0	0	0	0	0	0	0	0	0	0	0	0	0	0	0	0	0	0.0548	0	0	0	0	0	0	0	0	0	0	0	0	0	0	0	0	0	0	0	0	0	0	0	0	0	0	0	0	0	0	0.1048	0	0	0	0	0	0	0	0	0	0	0	0	0	0	0	0	0	0	0	0	0	0	0	0	0	0	0	0	0	0	0	0	0	0	0	0	0	0	0	0.1795	0.5294	0	0.9972	0	0	0	0	0	0	0.1143	0	0	0	0.9926	0	0	0	0	0	0	0	0.1356	0	0	0	0	0	0	0	0	0	0	0	0	0	0	0.9987	0	0	0	0	0	0	0	0	0	0	0	0	0	0	0	0	0	0	0	0	0	0	0	0	0	0	0	0	0	0	0	0	0	0	0	0.9948	0	0	0	0.2258	0	0.9882	0	0	0	0	0	0.1149	0.0919	0	0.0541	0	0	0	0	0	0	0	0	0	0	0	0	0	0	0	0	0	0	0	0	0	0	0	0	0	0	0	0	0	0	0	0	0	1	0	0	0	0	0	0	0	0	0	0	0	0	0.2826	0	0.1981	0	0	0	0	0	0	0	0	0	0	0	0	0	0	0	0	0	0	0	0	0	0	0	0.381	0	0	0	0.1064	0	0.9965	0	0	0	0	0	0	0	0.9983	0	0	0	0	0	1	0	0	0	0	0	0	0.9861	0	0.9949	0	0.9856	0	0	0.9993	0.9971	0	0	0.9964	1	0.9985	0.9948	0.9978	0.9958	0.9991	0.9901	0.9733	0	0.9965	1	0	0	0	0	0	0	0	0	0	0	0	0	0	0	0	0	0	0	0	0	0	0	0	0	0	0	0	0	0.3821	0.3656	0	0.9872	0	0.9952	0	0	0	0	0	0	0.9891	0	0	0.2315	0.1588	0	0	0	0	0	0	0	0	0.0905	0	0	0	0	0	0	0	0	0	0	0	0	0	0.0851	0	0	0	0	0	0	0	0	0	0	0	1	0	0	0	0	0	0	0	0	0	0	0.9925	0	0.0957	0	0	0	0.9951	0	0	0	0	0	0	0.067	0	2	12.7749577	21.55	23.24	F	0	Unique	Yes	-5.271805405	1	0	2	74	1
459	0	0	0	0	0	0	0.0704	0	0	0	0.4643	0	0	0	0.08	0	0.0926	0.0686	0.5	0	0	0.9901	0.0709	0.0709	0.1327	0	0	0	0	0	0.0509	0	0	0	0	0	0	0	0	0	0	0	0	0	0.1452	0	0.2333	0	0	0.1019	0	0.052	0	0.9962	0	0	0	0.0769	0.0539	0.0563	0	0.1081	0	0.1205	0.1139	0.0645	0.087	0	0	0	0	0	0	0.2258	0	0	0	0.0698	0.3312	0	0.4853	0	0.3356	0.0821	0.0714	0.0654	0	0	0	0.1102	0	0	0	0	0	0	0	0	0	0.9907	0	0	0	0	0	0	0	0	0	0	0	0	0	0	0	0	0	0	0.0609	0.0663	0	0	0.0574	0	0	0	0.1636	0.12	0	0	0.1065	0	0	0	0	0	0	0	0	0	0	0.9962	0.9787	0	0	0.1277	0.1067	0	0	0.2321	0	0	0	0	0.9897	0	0	0	0	0	0	0.9955	0	0	0.0833	0	0	0	0.1724	0.1705	0.1867	0.1605	0.1579	0.1875	0	0.1268	0	0	0.2807	0	0	0	0	0	0	0	0.0639	0	0.0813	0.1167	0	0	0	0	0	0	0	0	0	0.9916	0	0	0.0543	0.0728	0	0	0	0	0	0	0	0	0.9948	0.0559	0	0	0	0	0.8663	0	0	0.1197	0	0	0	0	0	0	0	0.996	0.9738	0	0	0	0.9828	0.9968	0.9994	0.9995	0.9952	0.9984	0	0.9952	0	0.9991	0.9983	0.9984	1	0.9992	1	0.9922	0.9902	0.9899	0.9824	0.9846	0.9985	0	0.998	0	0	0	0	0	0	0	0.9953	0.9967	0.996	0.9928	0.9941	0.993	0	0	0	0.1038	0.8846	0	0.75	0	0	0	0	0	0	0.9805	0.9879	0.9841	0.9839	0.9936	0.9908	0.9971	0.9987	0	0	0	0.0701	0	0	0	0	0	0	0	0	0	0	0	0	0	0	0	0	0	0	0	0	0	0	0	0	0.2093	0.2703	0.25	0.24	0.2593	0	0.126	0	0	0	0	0	0	0	0.1587	0	0	0	0	0.0551	0.5012	0	0	0.9863	0	0.06	0.9273	0.8947	0	0	0	0.2715	0.101	0	0	0	0	0.957	0.9488	0	0	0	0	0	0	0	0	0	0	0.0623	0	0	0.0504	0.0526	0	0	0	0	0	0	0	0	0	0	0	0	0	0	0	0	0	0	0	0	0	0	0	0	0	0	0	0	0	0	0	0	0	0	0	0	0	0	0	0	0	0	0	0	0	0	0	0	0.0807	0	0.0586	0	0	0	0	0	0	0	0	0.9933	0.1009	0.0753	0.12	0	0	0.9943	0	0	0	0	0	0	0	0	0	0	0	0	0	0	0	0	0	0	0	0	0	0.0706	0.0703	0.0527	0	0	0	0	0.122	0	0	0	0	0	0	0	0	0	0	0	0	0	0	0	0	0	0	0	0	0.0762	0	0.056	0	0	0	0	0.0836	0	0	0	0	0	0.2152	0	0.0714	0.158	0.1232	0	0	0	0.0748	0	0	0.9939	0.2791	0.175	0.2	0	0	0.2368	0.1556	0	0	0	0	0.9921	0.9939	0.0604	0	0	0	0	0	0	0	0	0	0	0	0	0.0739	0	0.1021	0	0.1891	0	0	0	0	0	0	0	0	0.0833	1	0	0	0	0	0.0616	0	0	0	0	0	0	0	0	0	0.9935	0.0694	0	0	0.059	0	0.25	0	0	0	0.9854	0.9926	0	0	0.9744	0	0.6607	0	0	0.8738	0.9839	0	0	0	0.0818	0	0	0	0	0	0.0992	0	0.1337	0.1018	0	0	0	0	0	0	0	0	0.9875	0	0.9873	0	0	0	0	0	0	0	0	0	0	0.9926	0.9826	0	0	0	0	0	0	0	0	0.142	0.9574	0.1925	0.909	0	0	0	0	0.1781	0	0	0	0	0	1	0	0	0.0562	0	0	0	0	0	0.2542	0.1636	0	0	0	0	0	0	0	0	0	0	0	0	0	0	0	0.9714	0	0	0.9714	0	0	0	0	1	0	0	0	0.0594	0	0	0	0	0.0762	0	0	0	0	0.0566	0.1196	0.0993	0.0537	0.0861	0.0634	0.1197	0.0927	0	0.0833	0.0563	0.073	0.5891	0.5902	0	0	0	0.9901	0	0	0	0	0	0	0	0	0.1501	0.0693	0	0	0	0	0	0	0	0	0	0	0	0	0	0.0612	0	0	0.2143	0	0.3482	0	0.0714	0.0629	0	0.0584	0.0564	0	0	0	0.8986	0	0	0	0	0	0	0	0.998	0	0.0751	0	0	0	0	0	0	0	0.9974	0	0	0.3871	0	0	0	0	0	0.1228	0.1408	0.1159	0	0	0.1286	0	0	0	0	0.2353	0	0.1266	0	0	0.1752	0	0	0.1623	0.1026	0	0	0	0	0	0.0644	0	0	0	0	0	0	0	0	0	0	0	0	0.0532	0	0	0	0.2812	0.0671	0.0688	0.0539	0.1008	0.0775	0	0.99	0	0.0506	0	0	0	0	0	0	0	0.1818	0	0.1148	0.1408	0	0.1573	0.1463	0	0.1494	0.0593	0	0	0	0	0	0.0897	0	0	0	0	0	0	0	0	0	0	0	0	0	0	0	0	0.994	0	0	0	0	0	0	0	0.9657	0	0	0.9545	0	0.6995	0	0.5251	0	0	0	0	0	0	0.404	0.5515	0.5462	0.4264	0.4971	0	0.4863	0.578	0.5802	0.5694	0.4167	0	0.9574	0.969	0	0.6627	0.6694	0.6914	0.6408	0.8824	0	0	0	0	0	0	0	0.0657	0	0.0586	0	0	0	0.2	0.1695	0.1392	0	0	0	0	0	0	0	0	0	0	0	0	0.9909	0	0.1202	0.0561	0.0503	0.0599	0	0	0	0	0	0	0	0	0	0	0	0	0	0	0.9696	0	0	0	0	0	0	0	0	0	0	0	0	0	0	0.122	0.0932	0.1368	0.0813	0.1074	0.1748	0.0978	0.1	0.1287	0.086	0	0	0	0.1171	0	0.1429	0	0	0.1176	0.075	0.1092	0.1074	0.1311	0.0893	0.17	0.09	0.11	0.1111	0.1034	0.1067	0	0.1221	0.1176	0.0591	0	0	0.0573	0	0.0588	0.0591	0.0855	0	0	0	0	0.0844	0.2442	0.1215	0.0857	0	0.2091	0.9956	0	0.0662	0	0	0	0	0	0	0	0	0.9929	0	0	0.0648	0	0	0	0.1667	0.5484	0.6923	0.2712	0	0	0	0	0	0	0.1037	0	0.9852	0	0	0.1	0	0	0	0.2005	0.9819	0.9749	0.9807	0	0	0	1	0	0.2386	0	0	0	0.0719	0	0	0	0	0	0.3182	1	1	0	0	0	0	0	0	0	0	0	0	0	0	0	0.0723	0.0952	1	0	0.1167	0.1138	0	0.8509	0	0	0	0	0	0	0.9619	0	0	0	0	0	0.9982	0.9965	0.9869	0.9947	0.989	0.9852	0.9832	0.9895	0	0.997	0.9969	0	0	0	0.9962	0.9964	0	0.9994	0.9921	0	0	0.9987	0.9926	0.9978	0.9981	0.997	0.9974	0.9978	0	0.9982	0.9931	0.9993	0.9952	0	0	0	0	0	0	0	0.4167	0.3542	0	0	0	0	0	0	0	0	0.1633	0	0	0	0	0.9615	1	0	1	0.0972	0.0964	0.1023	0.0629	0.0694	0	0	0.2812	0.3125	0.3448	0.2903	0	0	0	0	0	0	0	0	0.2687	0	0	0	0	0.1931	0	0	0	0	0	0	0	0	0.3158	0.0533	0	0.1723	0	0	0.9945	0.325	0	0.4043	0	0.3478	0.2	0	0.2308	0.5	0	0.4375	0.75	0.1154	0.1329	0.0619	0.0517	0	0.05	0.0855	0	0	0	0	0	0	0	0	0.0574	0	0	0.1095	0	0.0532	0	0	0	0	0.063	0.0706	0	0.0553	0	0	0.291	0	0	0	0	0	0.225	0.24	0	0.1404	0	0.1163	0.0676	0	0.051	0	0	0	0.0837	0.1153	0	0	0	0	0	0	0	0	0	0	0	0	0	0	0	0	0	0	0	0	0	0	0	0	0	0	0	0	0	0	0.065	0.0833	0.0662	0.1585	0	0	0	0	0	0	0	0	0	0	0.3287	0	0	0	0	0	0	0	0	0	0	0	0.9753	0	0	0	0	0	0	0	0.9888	0	0	0	0	0	0	0	0	0	0	0	0	0.9792	0	0.9846	0	0.0825	0.1053	0	1	0	0.9701	0	0	0.9894	0.1256	0	0.1212	0.9805	0	0	0	0	0	0.0558	0.0648	0	0	0	0.1026	0.1449	0	0.95	0	0	0	0	0	0.3143	0	0	0	0.0541	0.1795	0	0.0517	0	0.0562	0.057	0	0	0	0	0	0	0	0	0	0	0	0	0	0.35	0	0	0	0	0	0	0.9939	0	0	0	0	0	0	0	0	0	0.08	0	0.0634	0.0645	0.0591	0.0592	0	0	0	0.9667	0	0.0566	0.1021	0	0	0	0	0.9864	0.9659	0.9761	0	0.1364	0.14	0.0547	0	0	0.0655	0	0	0	0.1341	0.054	0.5656	0.5608	0.5664	0	0	0	0.2571	0	0.1803	0.1667	0.3158	0	0.1591	0.1029	0	0	0	0	0	0.3111	0	0	0	0	0.8594	0	0	0	0	0	0.1169	0.0978	0.0762	0.1188	0.134	0	0.1042	0	0	0	0	0	0	0	0.0807	0	0	0	0	0.9083	0.1141	0	0	0.0523	0.1926	0.1885	0	0	0	0	0	0.3673	0.2093	0.1525	0	0	0	0.4286	0	0	0.9945	0.9736	0	0	0	0	0	0	0	0	0.9914	0	0	0	0	0	0	0.1731	0	0	0.9677	0.901	0.8897	0.9959	0.982	0.9589	0.9181	0.9494	0.9924	0	0	0	0	0	0	0	0	0.0877	0	0	0	0	0	0.7059	0	0	0.0729	0	0	0	0	0	0	0	0	0	0	0	0	0	0	0	0	0	0	0	0	0	0	0	0	0	0	0	0	0	0	0	0	0	0	0	0	0	0	0	0	0	0	0	0	0	0	0	0	0	0	0	0	0	0	0	0	0	0	0	0	0	0	0	0	0	0	0	0	0	0	0	0	0	0	0	0.4571	0	0	0.8873	0	0	0.2667	0	0	0	0	0	0	0	0	0	0	0	0	0.9921	0	0	0	0	0	0	0	0.9744	0	0	0	0	0	0	0	0	0.9953	0	0	0	0	0	0	0	0	0.0594	0	0	0	0	0	0	0	0	0	0	0	0	0	0	0	0	0	0	0	0	0	0.0905	0	0.3358	0.335	0	0	0	0	0.997	0.0667	0	0	0	0	0	0	0	0	0	0	0	0.3803	0	0	0.1121	0.1327	0	0.0796	0.0708	0.0938	0.1574	0.0971	0.1154	0.0841	0	1	0	0	0	0	0.0692	0	0	0	0	0	0.3171	0	0	0	0	0	0	0	0	0	0	0	0	0	0	0	0	0	0	0	0	0	0	0	0	0	0.4286	0	0	0	0.9947	0.9948	0	0	0	0	0	0.142	0	0	0.4196	0	0	0	0	0	0.1135	0.0796	0	0	0	0	0	0	0	0	0	0	0	0	0	0	0	0	0.9956	0	0	0.0798	0.0878	0	0.974	0	0.9919	0	0	0	0	0	0	0	0	0	0	0	0	0	0	0	0.9892	0.9703	0	0	0	0	0	0	0	0	0	0.9785	0	0	0.181	0.1867	0.0593	0	0	0	0	0	0	0	0	0	0.3013	0.415	0	0	0.9789	0	0	0.1653	0.1658	0	0	0	0	0	0	0	0	0.996	0	0	0.9874	0.9916	0	0.1321	0.1961	0.9978	0	0.9949	0.9806	0	0	0	0	0	0	0	0	0	0.9961	0.9589	0	0	0	0	0	0	0.997	0.99	0.9831	0.9871	0	0	1	0	0.998	0	0.9933	0	0	0	0	0	0.9816	0	0	0	0.0565	0	0.0659	0.0634	0.9978	0	0.0871	0	0.0844	0.1538	0.1159	0.125	0.1194	0.1111	0.1538	0.1159	0.1519	0	0.1085	0.064	0	0	0.8571	0	0.8199	0	0.8105	0	0.8121	0	0.8076	0	0	0.0722	0	0.0816	0.068	0.08	0.0693	0	0	0	0	0	0	0	0	0	0	0	0	0	0	0	0.2652	0.2	0.2086	0	0.0821	0.068	0	0	0.9	0	0	0.0714	0.0566	0	0	0.234	0.1458	0.2791	0	0	0	0	0	0	0	0	0	0	0	0	0	0	0	0	0	0	0.1357	0.0708	0	0	0	0	0	0.0924	0	0.1034	0.1223	0	0	0	0	0	0	0	0	0	0	0	0	0	0	0	0	0	0	0	0	0	0	0.1203	0	0	0	0	0	0.0632	0	0	0	0.2268	0.9915	0.9956	0	0	0	0	0.9974	0	0.0796	0	0	0	0	0.0819	0.0747	0.9975	0	0	0	0	0	0	0	0	0	0	0	0.9982	0	0	0	0	0	0	0	0.1447	0	0	0	0	0	0	0	0	0	0	0	0	0	0	0	0	0	0.9953	0	0	0	0	0	0.0655	0	0	0	0.9923	0.9872	0	0	0	0	0	0	0.0544	1	0	0	0	0.0978	0.0938	0.067	0	0.1383	0	0.125	0.1395	0.0787	0.1949	0.1374	0	0	0	0	0	0.0697	0	0	0	0	0	0	0	0.1064	0.9845	0	0	0.9479	0	0	0	0	0	0	0.9692	0	0	0	0	0	0	0	0	0	0.9956	0	0	0.0527	0.061	0.0536	0	0	0.0698	0	0	0	0	0	0	0	0	0	0	0	0	0	0	0	0.0649	0	0	0.1029	0.1141	0.092	0	0	0	0	0	0	0	0.0514	0.0563	0.0503	0	0	0	0	0	0	0.0911	0	0	0	0	0	0	0	0	0.1034	0.0889	0.3626	0.4022	0.2209	0.2147	0.7614	0.7491	0	0.77	0	0.7991	0	0	0	0	0.8225	0.2951	0	0.2794	0	0.3311	0.3396	0.3006	0	0	0.5078	0.2893	0.839	0	0.2475	0.3873	0.4188	0.4556	0	0	0	0	0	0	0	0	0	0	0	0	0	0	0	0.417	0	0	0	0	0.3855	0.1319	0.202	0.2124	0.0587	0	0	0	0.9801	0.9816	0	0	0	0	0	0	0.2284	0	0	0	0	0	0	0	0	0	0	0	0.0523	0.1192	0.1158	0.1705	0	0	0.0739	0	0.0613	0	0	0	0	0	0.0753	0.057	0.0884	0	0.0949	0	0	0	0.5354	0.5338	0.5469	0.508	0.0603	0.0517	0	0.0904	0.0644	0.0714	0	0	0	0	0	0	0	0	0	0.0672	0.0904	0.0592	0.07	0.1294	0.0921	0.6765	0.8548	0	0.8254	0.8615	0	0	0.662	0.081	0	0	0	0.0898	0.0981	0.1038	0.1239	0.1089	0.1085	0.1042	0.9897	0	0.2202	0.2074	0.583	0	0	0	0	0	0	0	0.1707	0	0	0	0	0	0	0	0	0	0	0	0	0	0	0.191	0.0795	0.0805	0	0.9886	0	0	0	0	0	0	0	0	0	0	0	0	0.995	0	0	0	0.0742	0	0	0	0	0	0.9821	0.9906	0	0.25	0.15	0.075	0	0.0691	0	0	0	0	0	0	0.9921	0	0	0	0	0	0	0	0	0	0	0.0864	0.0743	0.8383	0.0503	0.0566	0.0621	0	0	0.1078	0.1078	0	0	0	0	0	0	0.2319	0	0	0.9692	0	0	0	0	0	0.8276	0.8276	0	0	0.9701	0	0	0.0846	0	0.1209	0	0	0	0	0	0	0	0	0	0	0	0	0	0	0	0	0.2703	0	0.9843	0	0	0	0	0	0	0.1278	0	0.9953	0	0	0.0748	0	0.0884	0.1562	0	0	1	0	0	0.2024	0.1477	0.1368	0	0.172	0.1429	0.1443	0	0.2427	0	0.1429	0.1111	0	0.1979	0	0.0943	0.0965	0	0.1034	0.2479	0	0	0.0502	0	0	0	0	0	0.9934	0.9878	0	0.1754	0.2162	0	0	0	0	0.0841	0	0	0	0	0	0	0	0	0	0.0875	0.1647	0.12	0.1205	0.0897	0.1071	0.1429	0	0.1	0	0.1094	0	0	0	0	0	0	0	0	0	0	0	0.9528	0	0.0552	0	0	0	0	0	0	0	0	0.1071	0.1031	0	0	0.2472	0.2989	0	0.125	0	0.1406	0	0	0.1579	0	0	0	0	0	0	0	0	0	0	0	0	0	0	0	0	0	0	0	0	0.1374	0	0	0.0503	0	0	0	0	0	0	0.0503	0.0878	0.1123	0	0.0816	0	0	0	0.1296	0	0.2545	0.2553	0.1084	0	0	0	0	0	0	0	0	0	0	0	0	0	0	0	0	0	0	0	0.0526	0	0	0	0.0533	0	0	0	0	0	0	0	0	0	0	0.1192	0	0.9804	0.8182	0.0621	0	0	0	0	0	0	0	0	0.9395	0	0	0	0	0.3556	0.1951	0.1795	0.2093	0	0	0	0	0	0	0	0	0	0	0	0	0.175	0.0986	0.0993	0	0.9868	0	0	0	0	0	0	0	0.0646	0.0776	0.0539	0.0805	0.0561	0.0562	0	0	0	0.9921	0	0	0	0	0.0822	0	0.0718	0.08	0	0.0581	0	0	0.0824	0.0633	0.0523	0.0533	0	0	0	0	0	0	0	0	0	0	0	0	0	0	0	0	0	0.0631	0	0	0	0	0	0.9749	0	0	0	0	0.107	0.17	0	0	0	0	0.9885	0	0	0.1892	0	0	0	0	0.9524	0	0	0	0	0	1	0.9925	0.0815	0.0876	0.0889	0.0657	0	0.0876	0	0.0763	0	0	0	0	0	0	0	0	0	0	0	0	0	0	0.9957	0	0.1071	0.1111	0.0962	0.057	0.9949	0.9522	0	0	0	0	0	0	1	0	0	0	0.9167	0	0.1111	0.0842	0.087	0.0825	0.0991	0.0727	0	0	0	0	0	0	0	0	0	0	0	0	0	0	0	0	0	0	0	0	0.997	0	0.9967	0	0	0	0	0	0.994	0	0	0	0	0	0	0	0	0	0	0.9942	0	0	0	0	0	0	0	0	0	0	0	0	0.0546	0	0	0	0	0	0	0	0.0553	0	0	0	0	0	0	0	0	0	0	0.9893	0	0	0	0	0.1553	0	0	0	0	0	0	0	0	0	0	0	0	0	0	0	0	0	0	0	0	0	0	0	0	0	0	0	0	0	0	0	0	0	0	0	0	0	0	0	0	0	0	0	0	0	0	0	0	0	0	0	0	0	0	0	0	0	0	0	0	0.9945	0	0	0	0	0.095	0.0943	0	0.0796	0.0541	0.0636	0.0524	0	0.0889	0.0741	0	0	0	0	0.0749	0	0	0	0	0	0	0	0	0.0582	0.0551	0	0.1	0.1048	0.0692	0.0687	0.0985	0.1077	0.0793	0.0896	0.0537	0.123	0.3571	0	0	0.087	0.9928	0	0.0917	0	0.0778	0.0787	0.1013	0	0	0.1702	0	0	0	0.0662	0.0693	0.0647	0.0567	0.0643	0.0571	0.0909	0.1382	0.0881	0.18	0.0988	0.0736	0	0.0751	0	0.0867	0.0619	0	0.0511	0	0.1143	0	0	0	0	0	0	0	0	0	0.0595	0	0	0	0	0	0	0	0	0	0	0.9883	0	0	0	0	0	0	0	0	0.4614	0	0	0	0	0	0	0	0	0	0	0	0	0	0	0	0	0	0	0	0	0	0.05	0	0	0.3214	0.4286	0	0	0	0	0	0	0	0	0	0	0	0	0	0	0	0	0	0	0	0	0	0	0	0	0	0	0	0	0	0.0543	0.0631	0	0	0	0.2609	0	0	0	0	0	0	0	0	0	0	0.3766	0	0	0	0.9863	0	0	0	0	0.0558	0	0.0698	0	0	0	0.9946	0	0	0	0	0	0.3263	0	0	0	0	0.0871	0	0	0	0.997	0.0779	0	0	0	0	0	0	0	0	0.4739	1	0	0.0827	0.0746	0.0638	0.0884	0	0.0584	0	0.0558	0	0.0573	0.0757	0.0984	0	0	0.9429	0.9444	0.0566	0	0	0.109	0	0	0	0	0.9874	0	0	0	0	0	0	0	0	0	0	0	0	0	0	0	0	0	0	0	0	0	0.1881	0	0.1078	0.1429	0.3469	0	0	0	0	0	0	0.0904	0	0	0	0	0	0	0	0.3438	0	0	0	0.3043	0	0.9866	0	0	0.9867	0	0	0	0.9806	0	0	0	0	0	0	0.9328	0	0	0	0	0	0	0	0	0.2168	0	0	0.9826	0	0	0.0634	0	0.1027	0.1167	0	0	0	0.055	0	0	0	0	0	0.0564	0	0	0	0	0	0	0	0	0	0	0	0	0	0	0	0	0.1633	0.2075	0.2373	0.1379	0.1111	0.2131	0.2388	0.2121	0	0.1692	0.2174	0.1892	0.1688	0	0	0	0	0.988	0	0.1186	0.1266	0	0	0	0	0.0897	0.0707	0	0	0	0	0	0.997	0	0.9923	0.9904	0	0	0	0	0	0	0	0	0	0	0	0	0	0.9646	0	0	0	0	0	0	0	0	0	0	0	0	0	0	0	0	0	0	0	0	0.3494	0	0.0978	0	0	0	0	0	0	0	0	0	0	0.0598	0.0747	0.0669	0.0596	0	0	0	0	0	1	0	0	0	0	0	0	0	0.0627	0.0646	0	0	0.0761	1	0.0667	0	0.0902	0	0	0.0507	0	0	0	0	0	0.7632	0	0.0851	0	0.9668	0	0	0	0.0813	0	0	0	0	0.1101	0	0	0	0.9932	0	0.8692	0	0	0	0	0.9512	0.175	0	0	0	0	0	0	0	0.9912	0	0	0.0633	0	0.0608	0	0.0679	0.0663	0.0848	0	0.0915	0	0.0915	0.0503	0	0	0	0.0622	0	0	0	0	0	0	0	0	0	0	0	0	0	0	0	0.9864	0	0	0.987	0	0.9974	0	0	0.096	0.1	0.1006	0	0	0	0	0	0	0	0.9927	0	0.6541	0.6349	0	0	0	0	0	0	0	0	0	0	0	0	0	0	0	0	0	0	0.9972	0	0	0	0.0673	0	0	0	0	0.8917	0	0.9901	0	0	0.9906	0.9798	0	0	0	0.9794	0	0	0	0	0	0	0	0	0.9816	0	0	0	0	0	0	0	0	0	0	0	0	0.2457	0	0	0	0	0	0	0	0	0.1549	0	0	0	0	0	0	0	0	0	0	0.0909	0	0	0	0	0	0.9814	0.9868	0.9884	0.9633	0	0	0	0	0	0	0	0	0	0	0.0611	0	0	0	0	0	0.395	0	0	0	0	0	0	0	0	0	0	0	0.2311	0	0.1684	0.1197	0	0.3051	0	0	0	0	0	0	0	0	0.3878	0	0	0	0	0	0	0	0	0	0	0	0	0	0	0	0	0	0	0	0	0	0	0	0	0	0	0	0	0	0	0.1347	0.067	0	0	0	0	0.0631	0	0	0	0	0	0	0	0	0.9606	0	0.9957	0	0	0	0	0.9771	0.9762	0	0.9799	0.984	0	0	0.996	0	0.9843	0.9759	0	0	0	0	0	0.7016	0	0.9956	0.993	0	0.996	0.9956	0.9927	0.9923	0	0	0	0	0	0	0	0	0	0.2973	0.9475	0	0.9427	0	0	0	0	0	0	0	0	0	0	0.9971	0	0	0	0	0	0	0	0	0	0	0	0.1264	0	0	0.0936	0.0511	0	0	0	0	0	0	0	0	0	0	0	0.6866	0.4154	0	0	0	0.9866	0	0	0.9952	0.9915	0	0	0	0	0	0	0	0	0	0	0	0	0	0	0.124	0	0	0	0	0	0	0	0	0	0	0	0	0	0.9786	0	0	0	0	0	0.9602	0	0	0	0	0	0	0	0	0.9896	0	0	0	0	0.1607	0	0.1864	0.1579	0.2727	0.1818	0.2821	0	0.3889	0.2619	0.3333	0.2308	0	0.3235	0.25	0.3333	0	0	0.0507	0.3623	0.1163	0.1534	0	0	0	0	0	0	0	0	0	0	0	0	0.0765	0	0.0718	0	0	0	0	0	0.1136	0	0	0	0.1527	0	0	0.0615	0.0595	0	0	0	0	0	0.1244	0	0	0	0	0	0	0.2381	0.1806	0	0	0	0	0	0	0	0	0	0	0.0586	0	0	0	0.1591	0	0	0.1404	0.1389	0.1818	0.1176	0.1642	0.1268	0.1	0.1029	0	0.1449	0	0.2639	0	0	0	0.0619	0.0653	0.0508	0	0	0	0	0	0.0894	0	0.107	0.0638	0.0798	0.117	0.0592	0.0904	0.0899	0.08	0.9832	0.0526	0.055	0	0	0	0	0	0	0.057	0.0574	0.0547	0	0.2286	0.3095	0.2667	0	0.2619	0.25	0.2292	0.3191	0	0.1458	0.2157	0	0.4423	0	0.1321	0.2241	0	0.2456	0.1618	0.093	0	0.0696	0.1093	0	0.0741	0	0.0633	0.0909	0.068	0	0.0558	0	0.0581	0	0.0549	0.0649	0.1091	0.1449	0	0	0.0584	0.0769	0.085	0	0	0	0.0733	0.0538	0	0	0	0	0	0.1542	0	0	0.0502	0	0.3404	0	0	0	0	0	0	0	0	0	0	0	0	0	0	0	0	0.0945	0.1103	0	0	0	0	0	0	0.9749	0.9721	0	0	0	0	0.1955	0	0	0	0.28	0.3125	0	0.9972	0	0	0	0	0	0	0	0	0	0	0	0	0.1069	0.1044	0	0	0	0	0	0	0.1299	0	0.0593	0.0561	0	0	0.0779	0.0606	0.0519	0	0	0	0.9936	0	0.2377	0.1111	0	0.1769	0.1418	0	0.0853	0.1061	0.1453	0.2143	0.086	0.1383	0.1667	0.1685	0	0.2614	0.1707	0	0	0.175	0	0	0.1447	0.1447	0.2432	0.1549	0.1471	0	0.1692	0	0.1795	0	0	0	0	0	0	0	0.2778	0.0609	0	0	0	0	0.175	0.1892	0	0.2146	0	0	0.0714	0	0	0	0	0	0	0.0758	0.097	0.0758	0.0707	0	0	0	0	0	0	0	0	0	0	0	0	0.0946	0.0986	0	0.0786	0	0	0	0	0	0	0	0.9918	0.9857	0	0	0	0.1724	0	0.7885	0	0	0	0	0	0.2523	0	0.5612	0.0693	0	0	0	0	0	0	0.0538	0	0	0.0551	0	0	0.9634	0.9864	0	0	0.0524	0	0.9904	0	0	0	0.2752	0.1392	0.0795	0.0899	0.0614	0	0.9974	0.2435	0.2415	0	0	0.9899	0	0	0	0	0	0	0	0	0.9814	0	0	0	0	0	0	0	0	0	0	0	0.9922	0	0	0	0	0	0.9787	0	0.9958	0.9946	0.9976	0.9954	0.9993	0.9976	0.992	0	0.9933	0.9975	0	0	1	0	0	0.0747	0	0	0	0	0	0	0	0	0	0.0556	0.069	0	0	0	0	0	0	0	0	0	0	0	0	0.1478	0	0	0	0.9978	0	0	0	0	0	0	0	0.9715	0	0.2168	0.1193	0	0	0	0	0	0	0	0	0	0.0655	0.0687	0.0648	0	0	0	0	0	0.0825	0.1409	0.0645	0.0678	0	0.0518	0	0.0557	0	0.0727	0	0	0	0.1783	0	0	0	1	0	0	0	0	0	0	0	0	0	0.131	0.98	0.12	0.0833	0	0	0	0.9877	0	0.0854	0	0	0	0	0	0	1	100	18.13	20.91	M	0	Unique	Yes	-6.738776786	1	1	2	56	0
460	0	0	0	0	0	0	0	0	0	0	0	0	0	0	0	0	0	0	0	0	0	0	0	0	0	0	0	0	0	0.0728	0.0785	0	0	0	0	0	0	0	0	0	0	0	0	0	0	0	0	0.1346	0.1228	0	0	0	0	0.9846	0	0	0	0	0	0	0	0	0	0	0	0	0	0	0	0	0	0	0	0	0	0	0	0	0	0	0	0	0	0	0	0	0	0	0	0	0	0	0	0	0	0	0	0	0	0	0	0	0	0	0	0	0	0	0	0	0	0	0	0	0	0	0	0	0	0	0	0	0	0	0	0	0	0	0	0	0.1552	0	0	0	0.9639	0	0	0	0	0	0	0.9355	1	0	0.1383	0	0	0	0	0	0	0	0	0	0	0	0	0	0	0	0.9247	0	0	0	0	0	0	0	0	0	0	0	0	0	0	0	0	0	0	0	0	0	0	0	0	0	0	0	0	0	0	0	0	0	0	0	0	0	0	0.9959	0	0.0541	0	0	0	0	0	0.6333	0	0	0	0	0.9776	0	0	0	0	0	0.8182	0	0.1169	0	0	0	0	0	0	0	1	1	0.9916	0	0	0	0	0	0	0	0	0	0	0	0	0	0	0	0	0	0	0	0	0	0	1	1	0	1	0	0	0	0	0	0	0	0.9943	0.9971	0.9963	0.9907	0.9969	0.9969	0	0	0	0.1552	0	0	0	0	0	0	0	0	0	1	1	0.9868	0.9865	0.9872	1	1	0	0	0	0	0	0	0	0	0	0	0.0602	0	0	0	0	0	0	0	0	0	0	0	0	0	0	0	0	0	0	0	0	0	0	0	0.1111	0.1011	0	0	0	0	0.9177	0	0	0.1408	0	0	0	0	0	0	0	0	0.0789	0	0	0	0	0	0	0	0.2439	0	0.1032	0.1008	0.2059	0	0.9747	0.9737	0	0	0	0	0	0	0	0	0	0	0	0	0	0	0.0693	0	0	0	0	0	0	0	0	0	0	0	0	0	0	0	0	0	0	0	0	0	0	0	0	0	0	0	0	0	0	0	0	0	0	0	0	0	0	0	0	0	0	0	0	0	0	0	0	0	0	0	0	0	0	0	0	0	0	0.932	0	0	0	0	0	0	0.9968	0	0	0	0	0	0	0	0	0	0	0	0.9529	0	0	0	0	0	0	0	0	0	0.0532	0.0528	0	0.0552	0	0	0	0	0	0	0	0	0	0	0	0	0	0	0	0	0	0	0	0	0.9595	0.081	0	0	0	0	0	0	0	0	0	0	0	0	0	0	0	0	0	0	0	0	0	0	0	0	0	0	0.9958	0	0	0	0	0	0	0	0	0	0.0588	0	0	0	0	0	0	0	0	0	1	0	0	0	0	0	0	0	0	0	0	0	0	0	0	0	0	0	0	0	0	0	0	0	0	0	0	0	0	0	0	0	0	0	0	0	0.9742	0	0	0	0	0	0	0	0	0	0.0576	0	0	0	0	0	0	0	0	0	1	0	0	0	0	0	0	0	0	0	0.1198	0.5098	0.1217	0.1381	0	0	0	0	0	0	0	0.0511	0	0	0	0	0	0	0	0	0	0	0	0	0	1	0.9778	0	0	0	0	0	0	0	0	0	0.9524	0	0	0	0	0	0	0	0	0.1434	0.0651	0	0	1	0	1	0	0	0	0	0	0	0	0	0	0	0	0	0	0	0	0	0	0	0	0	0	0	0	0	0	0	0	0	0	0.5417	0.5	0	0	0	0	0	0	0	0.9746	0	0	0	0	0	0	0	0	0	0	0	0	0	0	0	0	0	0	0.2085	0.212	0	0	0	0	0	0	0	0.088	0	0	0	0	0.2759	0	0	0	0.9382	0	0	0	0	0	0	0	0	0	0	0	0.0707	0	0	0	0	0	0	0	0	0	0	0	0.5	0	0	0	0	0.1061	0	0.9677	0	0	0	0	0.1013	0	0	0	0.9189	0	0	0	0.9966	0	0	0.7273	0	0	0.9464	0	0	0	0	0	0	0	0	0	0	0	0	0	0	0.1006	0	0	0.2143	0	0	0	0	0	0	0	0	0	0	0	0	0	0	0	0	0	0	0	0	0	0	0	0	0	0	0	0	0	0	0	0	0	1	0	0	0.1133	0.1417	0	0	0.8	0	0	0	0	0	0	0	0	0	0	0	0	0	0	0	0	0	0	0	0.96	0	0	0	0	0	0	0	0	0	0	0.9421	0	0	0	0.9187	0	0	0	0	0	0	0	0	0.9231	1	0	0	0	0.8667	0.871	0	0	0	0	0	0	0	0	0	0	0	0.8	0	0	0	0.9091	0	0.8125	0	0	0.9	0	0.5429	0.5714	0.4839	0.8947	0	0	0	0	0.0654	0	0	0.08	0	0	0	0.0827	0	0	0	0	0	0	0	0	0	0	0	0	0	0	0	0	0	0	0	0	0	0	0	0	0	0	0	0	0	0	0	0	0	0	0	0	0.875	0	0	0	0	0	0	0	0	0	0	0	0	0	0	0	0	0	0	0	0	0	0	0	0	0	0	0	0	0	0	0	0	0	0	0	0	0	0	0	0	0	0	0	0	0	0	0	0	0	0	0	0	0	0	0	0	0	0	0	0	0	0	0	0	0	0	0	0	0	0	0	0	0	0	0	0	1	0	0	0	0	0	0	0	0	0	0	0	0	0	1	0	0	0.0734	0.8987	0	0	0	0	0	0.9117	0	0.2381	0.974	0.9359	0.9333	0	0	0	0	0	0	0	0	0	0	0	0	0	0.9565	0	0	0	0	0	0	0	0	0	0	0	0	0	0	0	0	0.9809	0	0	0	0	0	0	0	0	0	0	0	0	0	0	0	0	0	0	0	0	1	1	1	1	0.9799	0.988	0.988	1	0	1	1	0	0	0	0.9798	0.9712	0.9643	0.9645	0.9627	0	0	0.9731	0.9869	0.9787	0.9825	0.9783	0.9831	0.9822	0	0.979	0.9864	1	0	0	0	0	0	0	0	0	0	0	0	0	0	0	0	0	0	0	0	0	0	0	0	1	0	0.963	1	0	0	0	0	0	0	0	0	0	0	0	0	0	0	0.9558	0.9212	0	0	0	0	0	0	0	0	0.17	0.1667	0	0	0	0	0	0	0.0671	0	0	0	0	0	0	0.9952	0	0	0	0	0	0	0	0	0	0	0	0	0	0.3478	0	0	0	0	0	0	0	0	0	0	0	0	0.056	0.0586	0.9474	0	0	0	0	0	0	0	0	0	0	0	0	0	0	0	0	0	0	0	0	0	0	0	0	0	0	0	0	0	0.4211	0	0	0.0569	0	0	0	0	0	0	0	0	0	0	0	0	0	0	0	0	0	0	0	0	0	0	0	0	0	0	0	0	0	0	0	0	0	0	0	0	0	0	0	0.1014	0	0	0	0	0	0	0	0	0.2115	0	0	0	0	0.9755	0	0	0	0.9529	0.0631	0	0	0	0	0.9032	0	0	0	0	0	0	0	0	0	0	0	0	0	0	0.9524	0	0	0	0	0	0	0	0	0	0	0	0	0	0	0	0.9598	0	0	0.0654	0	0	0	0	0	0	0	0	0	0	0	0	0	0	0	0	0	0	0	0	0	0	0	0	0	0	0	0	0	0	1	0	0	0	0.061	0.9945	0	0	0	0	0	0	0	0	0	0	0	0	0	0	0	0	0	0	0	0	0	0	0	0.1132	0.0965	0.087	0.0893	0.1	0	0	0	0	0.0787	0	0	0	0	0	0	0	0.9667	0	0	0	0	0	0	0	0.055	0	0	0.375	0	0.4792	0.4468	0.451	0	0	0	0	0	0	0	0	0	0	0	0	0	0.1013	0	0.2049	0	0	0	0	0	0.9286	0	0.0625	0	0	0	0	0	0	0	0	0	0	0	0	0	0	0	0	0	0	0	0	0	0	1	0	0	0	0	0	0.1667	0	0	0	0	0	0	0	0	0	0	0	0	0	1	0	1	0.175	0	0	0	0	1	0	0	0	0	0	0	0	0	0	0	0	0	0	0	0	0	0	0	0	0	0	0	0	0	0	0	0.9714	0	0	0	0.1129	0	0	0	0	0	0	0	0	0	0	0	0	0	0	0	0	0	0	0	0	0	0	0	0	0	0	0	0	0	0	0	0	0	0	0	0	0	0	0	0	0	0	0	0	0	0	0	0	0	0	0.6486	0	0	0	0.2059	0	0	0	0	0	1	0	0	0.9662	0	0	0	0	0	0	0	0.92	0	0	0	0	0	0	0	0	0	0	0	0	0	0	0	0	0	0	0	0	0	0	0	0	0	0	0	0	0.9881	1	0	1	0	0	0	0	0	0	0	0	0	0	0	0	0	0	0.9844	0	0	0	0.9907	0	0	0.9893	0	0	0	0	0	0	0	0	0	0	0	0	0	0	0	0	0	0	0	0	0	0	0	0	0	0	0	0	0	0.1176	0	0	0	0	0	0	0	0	0.0566	0	0	0	0	0	0	0	0	0	0	0	0	0	0	0	0	0	0	0	0	0.9474	0	0	0	0	0	0.9447	0	0	0	0	0	0	0	0	0	0	0	0	0	0	0	0	0	1	0	0	0	0	0	0	0	0	0	0	0	0	0	0	0	0.9412	0	0.9333	0.9545	0	0	0	0	0.1171	0	0.3214	0.5814	0	0	0	0	0.9167	0	0	0	0	0	0	0	0	0	0	0	0	0	0	0	0	1	0	0	0	0	0	0	0	0.8519	0	0.86	0.064	0	0	0	0	0	0.9104	0	0	0	0	0	0	0	0	0	1	0	1	0	0	0	0.9882	0	0	0	0.993	0	0	0	0.2097	0	0	0	0	0	0	0	0	0	0.8932	0.3273	0.3333	0	0	0.9318	0	0	0	0	0	0	0.9726	0	0.9388	0	0	0	0.9315	0	0	0.9	0.9028	0	0.1299	0	0	0	0	0	0	0	0	0	0	0	0	0	0	0.9643	0.9572	0	0	0	0	0	0	0.9901	1	0.9907	0.9907	0	0	0.9796	0	0.9886	0	1	1	1	1	1	1	0.9804	0	0	0	0	0	0	0	0.9674	0	0.5	0	0.3	0	0	0	0	0	0	0	0	0	0	0	0	0	0	0	0	0.7692	0	0.75	0	0.75	0	0	0	0	0	0	0	0	0	0	0	0	0	0.0642	0	0	0	0	0	0	0	0	0	0	0.2414	0	0	0	0	0	0.9371	0	0	0	0	0	0	0	0	0	0	0	0	0	0	0	0	0.9611	0.875	0.948	0.9448	0.9333	0.8708	0	0	0.0573	0	0	0	0	0.1707	0	0	0	0	0	0	0	0	0.1739	0.0887	0	0	0	0	0	0	0	0	0	0	0	0	0	0	0	0	0	0	0	0.2963	0	0	0	0	0	0	0	0	0	0	0	0	0	0	0.9185	0	0	0	0.9783	0	0	0	0	0	0	0	0	0	0	0	0	0	0	0	0	0	0	0	0	0	0	0	0	0	0	0	0	0	0	0	0	0	0	0	0.4375	0	0	0	0	0	0	0	0	0	0	0	0.9396	0	0	0	0	0	0	0	0	0	0.964	1	0	0	0	0.3077	0	0	0	0	0.9242	0	0	0	0	0.1101	0	0	0	0	0	0	0	0	0	0	0	0	0	0	0.9333	0	0	0	0	0	0	0.1377	0.9204	0	0	0.9302	0	0	0	0	0.087	0	0	0	0	0	0	0	0	0	0	0	0	0	0	0	0	0	0	0	0	0.051	0	0	0	0	0	0	0	0	0	0	0	0	0	0	0	0	0	0.16	0.1678	0.1592	0	0	0	0	0	0.1036	0.1163	0.1198	0.118	0.1123	0	0	0	0	0	0	0	0	0	0	0	0	0	0	0	0	0	0	0	0.28	0	0.7412	0.7558	0	0.814	0	0.7865	0	0	0	0	0.8288	0.2319	0.2273	0.2326	0	0	0.2696	0	0	0	0.5378	0.3158	0.7286	0	0.2525	0.3191	0.2174	0.4211	0	0	0	0	0	0	0	0	0.9692	0	0	0	0	0	0	0	0	0	0	0	0.4661	0.1407	0.2987	0.2857	0.1385	0	0	0	0.9175	0	0	0.0846	0	0	0	0	0.5263	0.55	0	0	0	0	0	0	0	0	0	0	0.1739	0.3085	0.3191	0.3684	0	0	0	0	0	0	0	0	0	0	0	0	0	0	0	0	0	0	0.7211	0.7279	0.7612	0.6406	0.1094	0	0	0.0897	0.0662	0.0637	0	0	0	0	0	0	0	0	0	0.0972	0.1039	0.1064	0.1175	0	0	0	0.6154	0	0	0	0	0.9333	0.3529	0	0	0	0	0	0	0.0787	0.0864	0	0	0	1	0.8673	0	0.1	0.5455	0	0	0	0	0	0	0	0.2917	0.125	0.1702	0.1842	0	0	0	0	0	0	0	0	0.9655	0	0	0	0	0	0	0	0	0	0	0	0	0	0	0	0	0	0	0	1	0	0	0	0	0	0	0	0	0	1	0	0	0	0	0	0	0	0	0	0.9697	0	0	0	0.9857	0	0	0	0	0	0	0	0	0	0	0	0	1	0	0	0	1	0	0	0	0	0	0	0	0	0	0	0.963	0	0	0	0	0	0.933	0.9335	0	0	0	0	0	0	0	0	0	0	0	0	0	0	0	0	0	0	0	0	0	0	1	0	0	0	0	0	0	0	0	0	0	0	0	0	0	1	0	0	0	0	0	0	0.4118	0	0	0	0	0	0	0	0	0	0	0	0	0	0	0	0	0	0	0	0	0	0	0	0	0	0	0	0	0	0	0	0	0.9909	0.951	0.9394	0	0	0	0	0.878	0	0	0	0	0	0	0	0	0	0	0	0	0	0	0	0	0	0	0	0	0	0	0	0	0	0	0	0	0.4	0.1023	0	0	0	0	0	0	0.0826	0	0	0	0	0.0567	0	0	0	0	0	0	0	0	0	0	0	0	0	0	0	0	0	0	0	0	0	0	0	0	0	0	0	0	0	0	0	0	0.0756	0.0849	0	0	0	0	0	0	0	0	0	0	0	0	0.0614	0.0968	0	0.0703	0	0	0	0	0	0	0	0	0	0	0	0	0	0	0	0	0	0	0	0	0	0	0	0	0	0	0	0	0	0	0	0	0	0	0	0	0	0	0	0	0	0	0	0	0.9512	0	0	0	0	0	0	0	0	0	0	0.9322	0	0	0	0	0	0	0	0	0	0	0	0	0	0.1961	0.1765	0	0	0	0.9966	0	0	0	0	0	0	0	0	0	0	0	0	0	0	0	0	0	0	0	0.1944	0	0	0	0.0642	0	0	0.9878	0	0	0	0	0	0	0	0	0	0	0	0	0	0	0.9706	0.1754	0	0	0	0	0	0	0	0	0.163	0	0	0	0.96	0	0	0	0	0	0	0.9388	0	0	0	0	0.1667	0	0	1	0	0.9333	0.973	0	0	0	0	0	0	0	0	0	0	0	0	0	0	1	0	0	0	0	0	0	0	0	0	0	0	0	0	0	0	0	0	0	0	0	0	0	0	0	0	0	0	0	0	0	0	0	0	0	0	0	0.9688	0	0	0	0	0.9184	0	0	0	0	0	0	0	0	0	0	0	0	0	0	0.0748	0	0	0	0	0	0	0	0	0	0	0	1	0	0	0	0	0	0	0	1	0	0	0	0	0	0	0	0	0	0	1	0	0	0.9492	0.9412	0.9409	0.9353	0	0	0	0	0	0	0	0	0	0	0	0	0	0	0	0	0	0	0	0	0	0	0	0	0	1	0	0	0.0807	0	0.1356	0	0	0	0	0	0	0	0	0	0	0	0	0	0	0	0	0	0	0	0	0	0	0	0	0	0	0	0	0	0	0	0	0	0	0	0	0	0	0	0	0	0	0	0	0	0	0	0	0	0	0	0	0	0	0	0	0	0	0	0	0	0	0.9413	0	0	0	0	0	0	0	0	0	0	0	0	0	0	0	0	0	0	0	0	0	0	0	0	0	0	0	0	0	0	0	0	0	0	0	0	0	0	0	0	0	0	1	0	0.1456	0	0	0	0	0	0	0	0	0	0	0	0	0	0	0	0	0	0	0	0	0	0	0	0	0	0	0	0	0	0	0	0	0	0	0	0	0	0	0	0.9512	0	0	0	0	0	0	0	0	0	0	0	0.9426	0	0	0	0.0513	0	0	0	0	0.4639	0	0	0	0.9938	0	0	0	0	0	0	0	0	0	0	0	0	0	0	0	0	0	0	0	0	0	0	0.9231	0	0	0	0	0	0	0	0	0	0	0	0	0	0	0	0	0	0	0	0	0	0	0	0	0	0	0	0	0	0	0	0	0	0	0	0	0	0	0	0	0	0	0	0	0	0	0	0	1	0	0	0	0	0	0	0	0	0	0	0	0	0	0	0	0	0.5443	0	0	0	0	0	0.0571	0	0.0802	0.9938	0	0	0	0	0	0	0	0	0	0	0	0	0	0	0	0	0	0	0	0	0	0	0	0	0.9818	0	0	0	0	0	0.9385	0.1886	0	0	0.5	0	0	0	0	0	0	0	0	0	0	0	0	0	0	0	0	0	0	0	0	0	0	0	0	0	0	0	0	0	0	0	0	0	0	0	0	0	1	0	0	0	0	0	0.0708	0	0	0	0	0.9296	0	0	0.9933	0	0	0	0	0	0	0	0	0	0	0	0	0	0	0	0	0	0	0	0.2159	0	0	0	0	0	0	0	0.1034	0.1446	0.1236	0.0958	0.0991	0	0	0	0	0.9476	0	0	0	0	0	0	0.9256	0	0	0	0	0	0	0.0553	0	0	0	0	0	0	0	0	0	0	0	0	0	0	0	0	0	0	0	0	0	0	0.0753	0	0.0654	0	0	0	0	0	0	0	0	0	0	0	0	0	0	0.9826	0	0	0	0	0	0	0	0	0	0	0	0	0	1	0	0	0	0	0	0	0	0	0	0	0	0	0	0	0	0	0	0.973	0	0	0	0	0	0	0	0	0	0	0	0	0	0	0	0	0	0	0	0	0	0	0	0	1	0	0	0	0	0	0	0	0.1132	0.0791	0	0	0	0	0	0	0	0	0.0701	0.076	0	0	0.9333	0.9576	0.9468	0	0	0	0	0	0	0	0	0	0	0	0.9051	1	0.1625	0	0.0862	0	0	0	0	0.9559	0.0518	0	0	1	0	0	0	0	0	0.0617	0.0602	0.0649	0.0513	0	0	0	0	0	0	0	0	0	0	0	0	0	0	0	0	0	0	0	0.3043	0	0	0	0	0	0	0	0	0.3158	0	0	0	0	0	0	0	0.9918	0	0	0	0	0	0	0.3043	0	0	0	0	0	0	0	0.1207	0.0973	0.8347	0.7807	0	0.9136	0.7241	0.6795	0.7701	0.7423	0.7753	0	0.2557	0.2699	0	0	0	0	0	0	0	0.9409	0.9115	0	0	0.2143	0	0	0	0	0	0.55	0	0.9775	0	0	0.9961	0	0	0	0	0.9483	0.0615	0.0549	0	0	0	0	0	0	0	0	0	0	0	0	0	0	0	0	0	0	0	0	0	0	0	0	0	0	0	0	0	0	0	0	0.9149	0.3125	0	0	0	0	0.1895	0.1813	0	0	0	0	0	0	0	1	0	0	0	0	0	0.1467	0	0	0	0	0.4706	0.0667	0	0	0	0	0	0.1933	0	0	0	0	0	0	0	0	0	0	0	0.0508	0	0	0	0.3636	0.2963	0	0	0	0	0	0	0.9478	0	0	0	0	0	0	0	0	0	0	0	0	0	0	0	0	0	0	0	0	0	0	0	0	1	0	0	0	0	0	0	0	0.0827	0	0	0	0	0	0	0	0	0	0	0	0	0	0	0.9773	0	1	0	0	0	0	0	0	0	0	1	0	0	0	0	0	0	0	0	0	0	0	0	0.9946	1	1	0	0	0	0	0	0	0	0.9412	0	0	0	0	0	0	0	0	0	0	0	0	0.1351	0	0	0	0	0	0	0	1	0	0	0	0	0	0.0644	0	0	0	0	0	0	0	0	0	0	0	0	0	0	0	0	0	0	0	0.1061	0	0	0	0	0	0	1	0	0	0	0.7273	0	0	0	0	0.1	0	0	0	0	0	0	0	0	0	0	0.4286	0.35	0	0	0	0	0	0	0	0	0	0	0	0.9608	0	0	0	0	0	0	0	0	0	0	0	0	0	0	0	0	0.0571	0	0	0	0	0	0	0	0	0	0	0	0	0	0	0	0	0	0	0	1	0	0.4139	0.0868	0.1207	0	0	0	0	0	0	0	0	0	0	0	0	0	0	0	0	0	0	0	0	0.1522	0	0	0	0	0	0	0	0	0	0	0	0	0	0.0917	0	0	0	0	0	0	0	0	0	0.9442	0	0	0	0	0	0	0	0	0	0	0	0	0	0	0	0	0	0	0	0	0	0	0	0	0	0	0	0	0	0	0	0	0	0	0.0909	0	0	0	0.0831	0	0	0	0	0	0	0	0	0	0.994	0.0658	0.0654	0	0	0	0	0	0	0	0	0	0	0	0	0	0	0	0	0	0	0	0	0	0	0	0	0	0	0	0	0	0	0	0	0	0	0	0	0	0	0	0	0	0	0	0	0	0	0	0	0	0	0	0	0	0	0	0	0	0	0	0	0.9	0	0	0	0.9192	0	0	0	0	0	0	0	0	0	0	0	0	0	0	0	0	0	0	0	0	0	0	0	0	0	0	0	0	0	0	0	0.058	0	0	0	0	0	0	0	0	0	1	0	0	0	0	0	0	0	0	0	0	0	0	0	0	0.0529	0	0	0	0	0	0	0	0	0	0	0	0	0	0	0	0	0	0	0	0	0	0	0	0	0	0	0	0	0	0	0	0	0	0	0	0	0	0	0	0	0	0	0	0	0	0	0	0	0	0	0	0	0	0	0	0	0	0	0	0	0	0	0	0	0	0	0.2208	0	0	0	0	0	0	0	0	0	0	0	0	0	0	0	0	0	0	0	0	0	0	0	0	0	0	0	0	0	0	0	0	0	0	0	0	1	0	0	0	0	0	0	0	0	0.908	0.9903	0	0	0	0	0.3563	0	0	0	0	0	0	0	0	0	0	0	0	0	0	0	0	0	0	0	0	0	0	0	0	0	0	0	0	0	0.9955	0	0	0	0	0.9699	0	0	0	0	0.8667	0	0	0	0.9839	0	0	0	0	0	0	1	0	0	0	0.9286	0	0	0.9812	1	0.9644	0	1	0	0.4516	0.4167	0.5	0.3235	0.303	0.3529	0.3889	0	0.3784	0.3947	0	0	0	0	0	0	0	0	0	0	0	0	0	0	0	0	0	0	0	0	0	0.9533	0.9093	0	0	0	0.8389	0	0.4068	0	0	0	0	0.9659	0	0	0	0.9385	0.9538	0	0	0	0	0	0	0	0	0	0	0	0	0	0	0	0	0	0	0	0	0	0	0	0	0	0	0	0	0	0	0	0	0.104	0	0	0	0.2269	0	0	0	0	0	0	0	0	0.8889	0	0	0	0	0	0	0	0.0588	0	0	0	1	0	0	0.0833	0	0.9375	0	0	0	3	2.82	19.16	19.39	F	1	Unique	Yes	-4.805316456	0	0	2	79	1
461	0	0	0	0	0	0	0.1194	0.9091	0	1	0	0	0	0	0	0	0	0	0	0	0.9677	0	0	0	0	0.9652	0.9656	0	0	0.1129	0.1213	0	0	0	0	0	0	0	0.9847	0	0	0	0	0	0	0	0.2918	0	0	0	0	0	0	0	0	0	0	0	0.24	0	0	0	0	0	0	0	0	0	0.983	0.9608	0.983	0.9831	0	0	0	0	0	0	0	0	0.2821	0	0.1897	0	0	0	0	0	0	0	0	0	0	1	0	0	0	0	0.9877	0	0.9873	0.9894	0	0	0	0	0	0	0.9864	0	0	0.9823	0.9895	0	0	0.9905	1	0	0	0	0.8272	0	0.0902	0	0.9565	0.9474	0	0	0	0	0.1253	0.185	0	0.9304	0.9587	0	0.9524	0	0.9837	0	0	0	0.9851	0	0	0	0.1131	0	0.9783	0	0.2159	0.2561	0.25	0	0.9602	0	0	0	0	0.9686	0	0	0	0	0	0	0	0	0	0	0	0	0	0	0	0	0	0	0	0	0	0	0	0	0	0	0	0	0	0.0938	0	0	0	0	0	0	0	0	0	0.9959	0	0.9852	0.077	0.0578	0	0	0	0.5806	0	0	0	0	0.9965	0	0	0	0	0	0.7843	0	0.0684	0	0.0986	0.0654	0	0	0	0	0.9962	0.9987	0.9924	0.2679	0	0	0	0	0	1	1	1	1	0	0	1	1	1	1	1	1	1	1	1	0.9286	1	1	0.791	1	0	0	0	0	0	0	0	0.9964	0.9924	0.9991	0.9962	0.9984	0.9984	0	0	0	0.1263	1	0	1	0	0	0	0	0	0	0.9906	0.9876	0.9789	0.9697	0.9879	0.9936	1	0	0.9915	0	0	0.0652	0	0	0	0	0	0	0	0	0	0	0	0	0	0	0	0	0	0	0	0	0	0	0	0	0	0	0	0	0	0	0.1175	0.05	0	0	0	0	0	0	0.1726	0	0	0	0	0	0.4658	0	0	0.9639	0	0.0607	0	0	0	0.9736	0	0	0	0	0.1784	0	0	0.9906	0.9888	0	0	0.1183	0	0	0	0.982	0	0	0	0	0	0.0559	0.0514	0.0538	0	0	0	0	0	0	0	0	0	0	0	0	0	0	0	0	0	0	0	0	0	0	0	0	0	0	0	0	0	0	0	0	0	0	0	0	0	0	0	0	0	0	0	0	0	0	0	0	0	0.0926	0	0	0	0	0	0	0	0	0	0	0	0	0	0	0	0.9994	0	0	0	0	0	0	0	0	0	0	0	0	0	0	0	0	0	0	0	0	0	0.0585	0.059	0	0.0559	0	0	0	0.1569	0	0	0	0	0	0	0	0	0	0	0.9869	0	0	0	0	0	0	0.059	0	0	0.0607	0	0	0	0	0.8333	0	0.0512	0	0	1	1	0	0.3412	0	0	0.1623	0.0798	0	0	0	0.0614	0	0	0.9908	0	0	0	0	0	0	0	0	0	0	0	1	1	0.068	0	0	0	0	0	0	0	0	0	0	0.0514	0.056	0.0568	0	0.099	0.0667	0	0	0	0	0	0.913	0.0948	0.9827	0.9733	0	0	0	0	1	0.9195	0.136	0	0	0	0	0.061	0	0	0	0	0	0	0.9355	0	0.0797	0	0	0	0	0	0	0	0	0	0	0	0	0	0	0.8582	0.9781	0	0	0	0	0	0	0.9909	0	0	0	0	0.2165	0.0948	0	0	0.9746	0	0	0	0	0	0	0	0	0	0	0	0	0	0	0	0	0	0	0.9878	0.9894	0	0	0	0	0	0	0	0	0	0.9906	0.1793	0	0	0	0	0	0	0	0.1046	0	0	0	0	0	0	0	0	0	0	0	0	0	0	0	0	0	0	0	0	0	0	0	0	0	0	0	0	0	1	0	0	0	0	0	0	0	0	0	0	0.9887	0	0	0	0	0	0	0	0	0	0	0	0	0	0	0	0	0	0	0	0	0	0	0.3069	0.3097	0	0	0	0	0	0.9808	0	0	0	0.9891	0	0	0.2586	0	0	0	0	0	0	0	0	0	0	0	0	0	0	0	0.9965	0	0	0	0	0	0	0	0	0	0	0	0	0	0	0	0	0	0	0	0	0	0	0	0.0707	0	0	0	0	0.9847	0	0	0.9977	0.9888	0	0.4412	0	0	0	0	0.8667	0	0	0	0	0	0	0	0	0	0	0	0	0.1309	0	0	0	0	0.9793	0.2653	0.1176	0	0.9873	0.9862	0	0.9924	0.1096	0	0.985	0.9592	0.9187	0.9202	0	0.9094	0.915	0	0.5714	0.5476	0.974	0	0	0	0	0.32	0	0	0	0	0	0	1	1	0.0505	0	0	0.0566	0.983	0.9172	0	0.9844	0	0	0	0	0	0	0	0	0	0	0	0	0	0	0	0	0	0	0	0	0	0	0	0	0	0	0	0	0	0	0	0	0	0.6538	0	0	0	0	0	0	0	0.8776	0.9897	0	0.1594	0	0.8857	0.8868	0	0.1122	0	0	0	0	0	0	0	0	0	0.4902	0	0.4096	0.6078	0.6132	0	0.5096	0	0	0.8191	0	0	0	0	0.935	0	0	0	0	0	0	0	0.079	0.0571	0	0.9847	0	0	0	0	0	0	0	0	0.0813	0	0	0	0.053	0	0	0	0	0	0	0.0753	0	0	0	0	0	0	0	0	0.9911	0	0	0	0	0	0	0	0	0	0	0	0	0	0	0	0	0	0	0	0	0.0549	0	0	0	0	0	0	0	0	0	0	0	0	0	0.9819	0.4776	0	0	0	0	0	0	0	0	0	0	0	0	0	0	0	0	0	0.0805	0.1154	0.1184	0	0	0.9568	0	0	0	0	0	0	0	0	0	0	0.4571	0	0	0	0.1724	0	0	0.0714	0	0	0	0	0	0	0	0	1	0	0	0	0	0	0	0	0	0	0.3636	0	0.9736	0	0	0	0	0.1127	0	0	0	0.973	0	0	0	0	0.1772	0	0	0	0.1356	0	1	0	0.9887	0	0.3003	0	0	0	0.9841	0	0	0	0	0	1	0	0	0	0.1638	0	0.9872	0	0.9343	0	0	0	0	0	0	0	0	1	0	0	0	0.75	0	0	0	0	0	0	0	0.9467	0	0	0	0	0.9762	0	0	0	1	0	0	0	0.9825	0.875	0.9643	0.9474	0	0	0	0	0	0	0	0	0	0.9921	0	0	0	0	0	0	0	0	0	0	0	0	0	0	1	0	0	1	0	0	0	0.977	0	0	0	0	0	0	0	0.1667	0	0	0	0	0.9565	0	0	0	0	0	0	0	0	0	0	0	0	0	0	0	0	0	0.9895	0	0	0	0	0	0	0	0	0	0.2811	0.3005	0	0	0	0	0	0	0.0857	0	0	0	0.2297	0	1	0.9949	0	0.3158	0	0.4286	0	0	0	0	0.8333	0	0	0.8462	0	0.1216	0	0	0	0	0.0721	0	0	0	0	0	0	0	0	0	0	0	0	0	0	0	0	0	0	0	0	0	0	0	0	0	0	0	0	0	0	0	0	0	0	0	0	0	0	0	0	0	0	0	0	0.8932	0.8893	0.9035	0.8855	0.8677	0.8842	0.8498	0.5988	0.7329	0.8787	0.9097	0.9046	0.9732	0.9844	0.9893	0.9156	0.9832	0.9852	0.9771	0.9812	0.9841	0.9862	0	0	0	0	0	0	0	1	0	0	0	0	0	0	0	0	0	0	0	0	0	0	0.3626	0	0	0	0	0	0	0	0	0	0	0	0	0	0	0	0.9831	0.98	0	0	1	0	0	0	0.9839	0	0	0	0	0.0667	0	0.5339	0	0.9964	0	0	0	0.2222	0	0	0	1	0	0	0	0	0	0	0	0	0	0	0	0	0	0	0	0	0	0	0	0	0	0	0	0	0	0.0591	0	0	0	0	0	0	0	0	0	0	0	0	0	0	0	0.9881	0	0	0	0	0.9985	0	0	0	0	0.5385	0	0	0	0	0	0	0	0	0	0	0	0	0	0	0	0.9807	0	0	0.0551	0	0	0	0.0535	0	0.7692	0.9091	0	0.0835	0.0765	0	0	0	0	0	0	0.981	0	0.1538	0	0	0	0	0	0.9849	0	0	0.0795	0	0.3991	0.4085	0.393	0	0	0	0	0	0	0	0	0	0	0	0	0	0	0	0.2386	0	0	0	0	0	0	0	0.9862	0	0	0	0	0	0	0	0	0	0	0	0.8446	0	0	0	0.9057	0	0	0	0	0	0	0.9593	0.0645	0	0	0.0564	0	0.1262	0	0	0	0	0.0692	0.6615	0.642	0	0	0	0	0	0	0	0	1	0.52	0	0	0	0	0.9984	0	0	0	0	0	0	0	0	0	0	0	0	0	0	0	0	0	0	0	0	0	0	0	0	0	0	0.9825	0	0	0	0.1237	0	0.9549	0.9645	1	0	0	0	0	0	0	0	0	0	0	0	0	0	0.5255	0.5227	0.254	0	0	0.9375	0	0.9474	0.95	1	1	0.9615	0	0.8276	0.7826	0.7857	0	0.96	0	0	0.9286	0	0	0	0	0	0	0.9808	0	0	0.0515	0	0	0.4278	0	0	0	0	0.5399	0	0.9914	0	1	0.9959	0	0.9957	0	0	0	0	0	0	0	0	0	0	0.0798	0	0.0679	0.8182	0	1	0	0	0	0	0.75	0.0538	0	0	0	0	0	0	0	0	0	0	0.9524	0	0	0.984	0.8876	0	0	0.9	0	0.9685	0.982	0	0.075	0.9783	0.9868	0	0.9714	0	0.9684	0.9738	0	0	0	0	0	0.9672	0.9794	0	0	0.9754	0.9923	0	0	0	0	0	0	0.9678	0.9715	0.993	0.9797	0	0.9958	0.9688	0	0.8904	0	0	0	0	0	0	0	0.9973	0	0.0758	0	0.2516	0.2516	0	0	0	0	0	0.1036	0	0	0	0	0	0	0	0.9375	0.9643	0.8	1	0.3929	0.9855	0	0	0	0	0	0	0	0	0	0	0	0	1	0.2353	0	0	0	0	0	0	0	0	0	0	0	0	0	0	0	0	0	0	0	0	0	0	0	1	0	0	0	0	0	0	0.9955	0	0	1	0	0.4	0.9773	0	0	0	0.9802	0.955	0.9776	0.7292	0	0.9924	0.1143	0	0.2633	0.3874	0	0.9847	0	0.97	0	0.1111	0	0	0.9791	0.9891	0	0	0	0	0	0	0	0	0	0.9894	0	0	0.9945	0	0	0	0	0	0	0	0	0	0	0	0.9931	0.0556	0.9843	0	0	0	0	0.9939	0.993	0	0	1	0	0	0.9828	0	0	0	0	0	0	0	0	0	0.9845	0	0	0.1519	0.2532	0	0	0	0	0.9865	0	0	0	0	0	0.1826	0.4715	0	0	0	0	0	0.2702	0.2744	0	0	0.9908	0	0.9763	0	0	0	0	0.9791	0.126	0	0	0	0.1349	0	0	0	0	0	1	0	0	0	0	0	0	0.127	0	0	0.9655	0	0	0	0	0	0	0.9975	1	1	1	0	0	1	0	0	0	1	0	0	0	0	0	0.9867	0	0	0	0	0	0	0.084	0	0	0.0795	0	0.162	0	0	0	0	0	0	0	0.4667	0	0	0	0	0	0	0	0	0.9786	0	0.9821	0	0.9858	0	0	0	0	0	0	0	0	0	0	0	0	0	0.9817	0	0	0	0	0	0	0	0	0	0	0.2967	0.226	0.1197	0	0	0	0	0	0	0	0	0	0	0	0	0	0	0	0	0	0	0.979	0	0	0	0	0	0	0	1	0	0.0697	0	0	0	0	0.1782	0.1573	0	0	0	0	0	0	0	0.1147	0.1049	0	0	0	0	0	0	0	0	0	0	0	0	0	0	0	0	0	0	0	0	0	0	0	0	0	0	0	0	0.0625	0.058	0	0	0.0522	0	0	0	0	0	0	0.9943	0.99	0	0	0	0.9615	0	0	0	0	0	0	0	0	0	0	0	0	0.1025	0	0	0	0	0	0	0	0	0	0	0	0.1311	0	0	0	0	0.9981	0	0	0.0658	0.0582	0.992	0	0	0	0.9912	0	0	0	0	0	0	0	0.9469	0.1327	0.9821	0	0	0	0.9897	0	0	0	0.1684	0	0	0.0751	0	0	0	0	0	0	0.1015	0	0.1628	0	0	0	0	0.2093	0.1667	0	0	0	0	0	0.0765	0	0	0	0.9565	0.963	0	0.0554	0.1736	0	0.1468	0.992	0.996	0	0	0.9797	0	0.9951	0	0	1	0	0	0	0	0	0	0.0698	0	0	0	0	0	0	0	0	0	0.0531	0	0	0	0.9627	0	0.9851	0.9795	0.9726	0.9576	0	0	0	0	0	0	0	0.1481	0.189	0.0971	0.0795	0.1227	0.164	0.1305	0	0.2055	0.2412	0.0823	0.0818	0.0906	0.0829	0.0875	0.1844	0	0	0.9803	0	0.174	0	0	0.1583	0.153	0.2882	0	0.8463	0.9929	0	0	0	0	0	0	0	0.8877	0.8652	0	0.9064	0.8735	0	0.8776	0	0	0	0	0	0.8621	0	0	0.8941	0	0	0.9028	0	0.9706	0.0939	0.8725	0	0	0	0	0	0.3566	0.374	0	0	0	0.4	0	0	0.6	0	0	0	0	0	0	0.7826	0.955	0	0	0	0	0	0	0	0	0	0	0.0603	0	0	0	0	0	0	0	0	0	0	0.1149	0	0.6196	0	0.6188	0.7042	0.7092	0.5391	0.619	0.6364	0.332	0.3718	0.375	0.368	0.4286	0.3953	0.3636	0	0	0	0	0	0	0	0	0	0	0	0	0	0	0	0.9435	0.9408	0.9394	0.9124	0.9235	0	0.8895	0.9037	0.8152	0.8095	0.5263	0.4062	0.4103	0	0.7727	0	0	0	0	0.6694	0.885	0.9381	0.9457	0	0	0	0	0	0	0	0	0.8235	0	0	0	0	0	0	0	0	0	0	0	0	0.9949	0	0	0	0	0	0.9571	0.9565	0.9222	0	0	0	0	0	0	0	0	0	0	0	0	0.9823	0.0723	0	0	0	0	0	0	0	0	0	0	0	0	0	0	0	0	0	0	0	0	0	0	0.2914	0.3015	0	0.1628	0.2045	0	0	0	0.9841	0.988	0	0	0	0	0	0	0	0	0	0	0	0	0	0	0	0	0	0	0	0	0	0	0	0	0.1905	0	0.8378	0	0.0759	0.087	0.9944	0	0.2857	0.2759	0.2759	1	0	0	0.8667	0	0	0.9845	0	0.9714	0	0	0	0	0	0.4324	0.4444	1	0	1	0	0	0.1258	0	0	0	0	0	0	0	0	0.0891	0	0	0	0	0	1	0	0	0	0.1519	0	0	0.0777	0	0	0.9444	0	0	0.1352	0	0.9982	0	0.0573	0	0	0.0678	0.086	0	0	0	0	0	0	0	0	0	0	0	0	0	0.3158	0	0	0	0	0	0	0	0	0	0	0	0	0	0.056	0.9813	0.9867	0	0	0	0	0	0	0	0	0	0	0	0	0	0	0	0	0	0.9889	0.9817	0.2689	0	0	0	0	0	0	0	0	0	0.8214	0	0	0	0.9545	0.9897	0.9864	0	0	0	0	0	0	0	0	0.9683	0.9444	0	0.0579	0	0	0.9846	0	0.9908	0	0	0	0	0	0	0.4615	0.5217	0	0	0	0	0	0	0	0	0	0	0	0	0	0	0	0	0	0	0	0.9724	0	0	0.9893	0.9859	0	0	0	0	0	0.9925	0	0	0.9858	0	0	0	0.9829	0	0	0	0	0.1009	0	0	0	0	0	0.3333	0.3548	0	0	0	0.9716	0.9689	0.0714	0	0.15	0	0.8667	1	0	0	0	0	0	0	0	0	0	0	0	0	0	0	0	0	0	0	0	0	0	0	0.9552	0	0	0.986	1	0.8571	0	0	0.9815	0	0	0	0	0	0	0.9279	0	0	0.0635	0	0	0	0	0	0	0	0	0	0	0.28	0.2591	0	0	0	0.9944	0	0	0	0	0	0	0.9844	0	0	0	0.9292	0	0	0	0	0	0	0	0	0.9897	0.2198	0	0	0.9888	0	0	0	0	0	0	0	0	0	0	0	0	0	0	0	0	0	0	0	0	0	0	0	0	0	0	0	0.0597	0.9869	0	0	0	0	0	0	0	0	0	0	0	0	0.9394	0.9467	0	0	0	0	0	0	1	0	0	0	1	0.9914	0.9914	0.9912	0.9286	0	0	1	0	0	0	0.9974	0	0	0	0	0	0	0	0	0	0	0	0	0	0	0.99	0.064	0	0	0	0.9788	0	0	0.9795	0	0	0	0	0	0.9848	0.9281	0	0	0	0	0	0	1	0	0	0	0.9623	0	0	0	0	0	0	0	0	0	0	0	0	0	0.9797	0	0.9858	0.9694	0	0	0	0	0.9961	0	0	0	0.9834	0.9852	1	0	0	0	0	0	0	0	0.9933	0	0	0	0	0	0	0	0	0.1135	0	0.9959	0	0	0	0	0	0	0	0	0	0	0	0	0	0	0	0.9442	0	0	0	0	0.0567	0	0	0	0.9773	0.9753	0.9763	0.9693	0	0.9401	0	1	0.9917	0.9668	0.9204	0	0.0917	0	0	0.9896	0.9892	0.9876	0.9842	0.9876	0.9868	0	0	0.9881	0.9763	0.9869	0.9864	0.9812	0.9837	0	0	0	0	0.9579	0	0	0	0	0	0	0	0	0	0	0	0	0	0	0	0	0	0.931	0.9796	0	1	0	1	0	0	0	0	0	0	0	0	0	0	0	0	0	0	0	0	0	0	0	0.0598	0	0	0	0	0	0	0	0	0	0.1167	0	0	0	0	0	0	0	0	0	0	0	0	0	0	0	0	0	0	0	0	0	0	0	0	0	0	0	0.2143	0	0	0.1196	0.9888	0	0.1163	0.9714	0	0	0	0	0	0	0	0	0	0	0	0	0	0	0	0	0	0	0.0988	0	0	0	0	0	0	0	0	0.0577	0	0	0	0	0	0	0	0.1027	0	0	0	0.0818	0	0	0	0	0	0.9931	0	0.9866	0.0563	0	0	0	0	0	0	0	0.0784	0	0	0.1167	0	0.9752	0	0	0	0	0	0.9887	0	0	0	0	0	0	0	0	0	0	0	0	0	0.0612	0.9693	0	0.1765	0	0	0	0.979	0	0	0	0	0	0	0.1311	0	0	0	0	0	0	0	0	0	0.0802	0	0	0	0	0	0	0	0	0	0	0	0.9167	0.9487	0	0	0	0	0	0	0	0.9761	0	0	0	0	0.4615	0	0	0	0.9918	0	0	0.9508	0	0.063	0.0686	0	0.2609	0.0909	0.8458	0	0	0	0	0	0	0.1769	0	0	0	0	0	0	0	0.9947	0.9978	0.0764	0.0667	0	0	0	0	0.16	0	0.1633	0.4521	0	0	0	0	0	0	0	0	0	0	0	0	0	0	0	0	0	0	0.0596	0	0	0.196	0.992	0	0.9846	0	0	0	0.9968	0	0	0.9918	0	0	0	0.9955	0	0	0.9924	0	0.97	0	0	0.9927	0.9876	0.9904	0	0	0	0	0	0	0	1	0	0.0514	0	0	0	0.06	0.9632	0	0	0	0	0	0	0.3529	0	0	0	0	0	0	0	0	0.9918	0	0	0	0	0	0	0.9833	0	0	0	0	0	0	0	0	0.0696	0.0548	0.9761	0	0.3336	0	0	0.9946	0	0	0	0	0.0944	0.1074	0.0963	0	0	0	0	0	0	0	0.9756	0.0676	0	0	0	1	0	0	0	0	0	0	0	0	0	0	0	0	0	0	0	0	0	0	0	0	0	0	0	0	0	0	0.9938	0	0	0	0	0	0	0	0	0	0	0	0	0	0	0	0	0	0	0	0	0	0	0	0	0	0	0	0	0	0	0	0	0	0	0.9881	0	0	0	0	0	0	0	0	0	0	0	0	0	0	0	0.9851	0	0	0	0	0.2	0	0	0	1	0	0.9915	0	0	0	0	0	0	0	0	0	0	0	0	0	0	0.9794	0	0	0	0.9785	0	0	0	0	0.0637	0.0519	0.0618	0	0	0	0	0.9434	0	0	0.0686	0.0886	0	0	0.9434	0	0	0	0	0	0	0	0	0	0	0	0	0	0	0.9914	0	0	0	0	0	0	0	0	0.1062	0.0556	0	0.9955	0	0.9932	0	0	0	0.9837	0.9873	0.9941	0.9961	0	0	0	0	0	0	0	0	0	0	0	0	0	0	0	0	0	0	0.9969	0.9814	0.9977	0	0.9927	0.9924	0	0.997	0.9969	0.9871	0.9908	0.9037	0	0	0	0	0	0.0659	0.9884	0	0	0	0	0.1286	0.1389	0.1567	0	0	0	0.9934	0	0	0	0.3104	0	0.1333	0.0873	0	0	0	0	0	0	0	0.9448	0	0	0	0	0	0	0	0.0712	0	0	0	0	0	0	0.1102	0	0	0	0	0	0	0.9907	0	0	0.9926	0	0	0	0	0	0.9788	0.9944	0	0.9798	0	0	0	0.9907	0	0.7273	0	0.8333	0.8333	0.8333	0	0	0	0	0.9833	0	0.9784	0	0	0.8912	0.9211	0.8898	0	0	0	0	0	0	0	0	0.9695	0	0.9917	0	0	0	0.1418	0.1566	0	0.0899	0.0954	0	0.9461	0	0	1	0	0	0	0	0	0	0.9859	0	0	0	0	0.0701	0.963	0	0	0	0	0.1647	0	0	0	0	0	0	0	0	0	0	0	0.2456	0	0.129	0.2857	0.2842	0.3353	0.0973	0	0	0	0	0.9719	0	0	0	0	0	0	0	0	0	0	0	0	0	0	0	0	0	0	0	0	0	0	0	0	0.9615	0.9798	0	0	0	0	0	0	0	0.1287	0.082	0	0	0	0	0	0	0	0	0	0	0	0	0	0.9663	0	0.9979	0	0	0	0	1	1	0	1	0.9922	0	0.9816	0.9874	0	0	0	0	0	0	0	0	0	0	0.9795	1	0	0.9694	0.9661	0.9662	0.973	0	0	0	0	0.9745	0	0	0	0	0	0	0	0.9692	0	0	0	0.9576	0.9639	0.9503	0.9127	0	0	0	0.9965	0	0	0	0	0	0	0	0.9702	0	0	0	0	0	0.9799	0	0	0	0	0	0	0	0	0	0.0617	0.0602	0	0	0.6818	0.5263	0	0	0	0.9966	0	0	0	0.6176	0	0	0	0.984	0	0	0.0667	0	0.9576	0.9448	0	0	0	0	0	0	0.1032	0	0	0	0	0	0	0	0	0	0	0	0.9787	0	0	0	0	0	0	0	0	0	0	0	0.9063	0.3487	0	0	0.9865	0.9924	0	0	0	0	0	0	0	0	0	0	0	0	0	0	0	0	0	0	0	1	0	0.2922	0.087	0.1044	0	0	0	0	0	0	0	0	0.0634	0	0	0.0748	0.2273	0.9936	0	0	0	0	0	0	0	0	0	0	0	0	0	0	0	0	0	0	0	0	0.1145	0	0	0.9626	0	0	0	0	0	0	0	0	0	0	0	0	0	0	0.9792	0	0.9902	0	0	0	0	0	0	0	0	0.4615	0	0	0	0	0	0	0	0.32	0	0	0	0	0	0	0	0	0	0	0	0.0606	0	0	0	0	0	0	0	0	0	0.9948	0.0607	0.055	0	0	0	0	0	0.0664	0.0653	0.0654	0	0	0	0	0	0	0	0	0	0	0	0	0	0	0	0	0	0	0	0	0	0	0.3158	0	0.0933	0	0	0	0	0	0	0	0	0	0	0	0	0	0	0	0	0	0	0	0	0	0	0	0	0	0	1	0	0	0	0.2605	0	0	0	0	0.2727	0	0.9672	0.9091	0.9857	0.9767	0.9573	0.9548	0.9359	0	0.9941	0.9942	1	0.9968	0.9984	0.9984	0.9922	0	0	0.9856	0.9694	0	0	0.9906	0.9871	0	0.9813	0	0	0	0	0	0	0.9887	0.9615	0	0	0	1	0	0	0	0	0	0	0	0	0	0	1	1	0	0	0.9662	0	0	0	0.064	0	0	0	0	0	0	0	0	0	0	0	0	0	0	0	0	0	0	0	0	0	0	0	0	0	0	0	0	0	0	0	0	0	0	0	0	0	0	0	0	0	0	0	0	0	0	0	0.9091	0	0	0	0	0.2182	0.2857	0	0	0	0	0	0	0	0	0.1357	0.106	0	0.0681	0	0.9887	0.985	0	0	0	0	0	0	0	0	0	0	0	0	0	0	0	0	0	0	0	0	0	0	0.0606	0	0	0	0	0	0	0.2397	1	0	0.9762	0	0	0	0	0	0	0	0	0	0	0.1233	0.9911	0.4486	0	0	0	0	0.0964	0	0	0	0.9563	0	0	0.9808	0	0.981	0	0	0	0	0	0	0	0	0	0	0	0	0	0.1321	0.9742	0.9989	0	0	0	0	0.984	0	0	0	0	0	0.9805	0	0.9549	0	0	0	0.9887	0	0.1302	0.1051	0.9756	0	0	0	0	0	0	0	0.9961	0.9908	0	0.9944	0	0.1327	0.129	0.1818	0	0.0684	0.0968	0.1163	0.0511	0.0896	0.1119	0	0	0	0	0	0.0533	0	0	0.4783	0	0	0	0	0	0	0	0	0	0	0.9927	0	0.988	0	0	0	0	0	0.066	0.2529	0.2506	0.6273	0	0	0.9968	0	0	0.6415	0	0	0	0	0	0	0.1541	0.1289	0	0	0	0	0	0.97	0	0	0	0	0	0	0.054	0	0	0	0	0	0.0791	0	0.1029	0	0	0	0.0541	0	0.0941	0	0	0	0.2193	0	0	0	0	0	0	0	0	0	0	0	0	0	0.1045	0	0	0	0	0	0	0.9949	0.0563	0.0671	0	0	0	0	0	0	3	58.8177391	22.47	19.36	F	0	Unique	Yes	-4.242204598	0	0	1	87	1
463	0	0	0	0	0	0	0.0633	0	0	0	0	0	0	0	0	0	0	0	0.3043	1	0	0	0	0	0	0	0	0	0	0	0	0.0824	0.4485	0	0	0	0	0	0	0.9447	0	0	0	0	0.2093	0	0	0	0	0	0.0909	0.0619	0	0.9862	0	0	0.1288	0	0	0	0	0	0	0	0	0	0.0714	0	0	0	0	0	0.0633	0	0	0	0	0	0	0	0.3226	0	0.1796	0	0	0	0	0	0.0746	0.0787	0.0859	0	0	0	0	0	0	0	0	0	0	0	0	0	0	0	0	0	0	0	0	0	0	0	0	0	0	0	0.0708	0.0755	0	0	0.0724	0	0	0	0	0	0	0	0.1325	0	0	0	0	0	0	0	0	0	0.0514	0	0.9714	0	0.0514	0.0972	0.1061	0.1765	0	0	0	0	0	0	0	0	0	0	0	0	0	0	0	0	0	0	0	0	0	0	0	0	0	0	0	0	0	0	0	0	0	0	0	0	0	0	0	0	0	0.187	0	0	0	0	0	0	0	0	0	0.9936	0.9667	0	0	0	0	0	0	0.5282	0	0	0	0	0.9969	0	0	0	0	0	0.7946	0	0.059	0.1122	0	0	0	0	0	0	0.9982	0.9982	0.9947	0.1321	0	0	0.9844	0.9979	1	1	0.9919	1	0.998	0	0	0.998	0.9908	0.999	0.9991	0.9971	1	0.9965	0.9941	0.9902	0.9902	0.9815	1	0	0.9991	0	0	0	0	0	0	0	0.9968	0.9974	0.9969	0.9962	0.9962	0.9967	0	0	0	0.1128	1	0	0.7778	0	0	0	0	0	0	0.995	1	0.9809	0.9855	0.9904	0.9903	1	0	0	0	0	0	0	0	0	0	0	0	0	0	0	0	0.2057	0	0	0.1698	0	0	0	0	0	0	0	0	0	0	0	0	0	0	0	0.067	0.0705	0	0	0	0	0	0	0	0.185	0.0559	0	0	0	0	0.0805	0	0	0.9757	0	0.0692	0.9857	0.9143	0	0	0	0.3153	0.125	0	0	0	0	0.9759	0.9811	0	0	0	0	0	0	0	0	0	0	0	0	0.1379	0	0	0	0	0	0	0	0	0	0	0	0	0	0	0	0	0	0	0	0	0	0	0	0	0	0	0	0	0	0	0	0	0	0	0	0	0	0	0	0	0	0	0	0	0	0	0	0	0	0	0.0642	0	0	0	0	0	0	0	0	0	0	0	0.1233	0.1212	0.1186	0	0	0.9995	0	0	0	0	0	0	0	0	0	0	0	0	0	0	0.9652	0.4812	0	0	0	0	0.0607	0.0536	0.0535	0	0.0541	0	0	0	0	0	0	0	0.992	0	0	0	0	0	0	0.9822	0	0	0	0	0	0	0.0713	0	0	0.1203	0	0	0	0	0	1	0	0	0	0	0	0	0.0885	0	0.0857	0	0	0	0	0.9645	0	0	0	0.9956	0	0	0	0	0	0	0	0	0	0	0.089	0.0833	0.0686	0	0	0	0	0	0	0	0	0	0	0	0	0	0.0528	0	0.093	0.0623	0	0	0	0	0	0	0	0	0	0	0	0	0	0.0562	0.0509	0.0697	0	0	0	0.0514	0	0	0	0.9574	0	0.9784	0	0	0	0.1353	0	0	0	0	0	0.9759	0	0	0.9354	0.9549	0	0.8571	0	0	0.8748	0.9924	0	0	0	0	0	0	0.9885	0	0	0.1148	0	0.1328	0.0978	0	0	0	0	0.907	0	0	0	0	0	0.9554	0.9248	0	0.9598	0.1556	0.1628	0.1818	0.7	0	0	0.9772	0.9887	0	0	0.9738	0	0	0	0	0	0	0.1553	0.9427	0	0.8636	0	0	0	0	0	0	0.1025	0	0	0	0.9517	0	0	0.0805	0	0	0	0	0	0	0	0.9419	0	0	0	0	0	0	0	0	0	0	0	0	0	0	0	0.9582	0	0	0	0	0	0	0	0	0	0	0	0	0	0.9478	0	0	0.084	0	0	0	0	0	0	0	0	0	0	0	0	0	0	0	0.2621	0.267	0	0	0	0	0	0	0	0.052	0	0	0	0	0.2066	0	0	0	0	0	0	0	0	0	0.9642	0	0	0	0	0	0.9874	0	0	0	0	0	0	0	0	0	0	0	0	0	0	0	0	0	0	0	0	0	0	0	0.1161	0	0	0	0	0	0	0	0.995	0	0	0.5778	0	0	0	0	0	0	0	0	0	0	0	0	0.8803	0	0	0.3529	0	0.0581	0	0	0	0.9736	0	0	0.1648	0	0	0	0	0	0.0647	0	0	0	0	0	0	0	0	0	0	0	0	0	0.2991	0.0553	0.1056	0.5957	0.1798	0	0	0	0	0	0.9855	0	0	0	0	0	0	0.8103	0	0	0	0	0	0	0	0	0	0	0	0	0	0	0	0	0	0	0	0.9662	0	0.9791	0	0	0	0	0	0	0	0	0	0	0	0.1077	0	0.5893	0	0	0	0	0	0	0	0	0.9954	0	0.9926	0	0.9915	0.9855	0	0.984	0	0	0	0.9835	0	0	0	0	0	0	0	0.9965	0.9974	0.9974	0	0	0	0	0	0.9892	0.9256	0.9315	0	0.9369	0	0	0	0	0	0	0.9717	0	0.0782	0	0	0	0	0	0	0	0	0	0.7875	0	0	0	0	0	0	0	0	0.9858	0	0	0	0	0	0	0	0	0	0.0561	0	0	0.9609	0	0	0	0	0	0	0	0	0	0	0	0	0	0	0	0	0	0	0	0.0575	0	0	0.12	0	0	0	0	0	0	0	0	0	0	0	0.2545	0	0	0	0	0	0	0	0	0	0	0	0	0	0	0	0	0	0.1074	0.1226	0.1731	0	0	0	0	0	0	0	0	0	0	0	0	0	0.32	0	0	0	0	0	0.9603	0.0621	0	0	0	0	0	0	0	0	0.9949	0.082	0	0	0	0	0.0833	0.16	0.6087	0.625	0	0	0	0	0	0	0	0	0	0.98	0	0	0	0	0	0	0.1686	0.949	0.9398	0.9381	0.2182	0	0	0	0	0	0	0	0	0	0	0	0.2778	0	0	0.2258	0	0	0	0	0	0	0	0	0	0	0	0	0	0	0	0.0672	0.0727	1	0	0	0	0	0	0	0	0	0	0	0	0.9619	0	0	0	0	0	0.993	0.9917	0.9733	0.9924	0.9822	0.9788	0.978	0.9841	0	0.9979	0.9985	0	0	0	0.9822	0.9787	0.9747	0.9824	0.9792	0	0	0.9773	0.9728	0.9785	0.9794	0.9804	0.979	0.9815	0	0.982	0.9717	0.9861	0	0	0	1	0	0	1	1	0.35	0	0	0	0	0	0	0	0	0	0	0	0	0	0	1	0	0.9538	1	0	0	0	0	0	0	0	0	0	0	0	0	0	0	0	0	0	0.0507	0	0.1607	0	0.0555	0	0	0.1652	0.1653	0	0	1	0	0	0	0	0	0	0.964	0	0	0	0.9967	0	0	0	0	0	0	0	0	0.8	0.4	0	0.8125	0	0.0935	0	0	0	0	0.1037	0.5973	0	0	0	0	0	0	0	0	0	0	0.0893	0	0	0	0	0	0	0	0	0	0	0	0	0	0	0	0	0	0	0	0.3333	0	0	0.28	0	0	0	0	0.1649	0	0	0.053	0.0681	0	0	0	0	0	0	0	0	0	0	0	0	0	0	0	0	0	0	0	0	0	0	0	0	0.1212	0	0	0	0	0	0	0.0808	0.0631	0.25	0	0	0	0	0	0	0	0	0	0	0.4434	0	0	0	0	0	0	0	0	0	0	0	0	0.9599	0	0	0	0	0	0	0.995	0	0	0	0	0	0	0	0	0	0	0	0	1	0	0	0	0	0	0	1	0	1	1	0	0.9615	0.0551	0	0.1008	0.9688	0	0	0.0743	0	0	0	0	0	0	0	0	0	0	0.8966	0	0	0	0	0	0	0	0	0	0	0	0	0	0	0	0	0	0	0	1	0	0	0	0.9734	0.9953	0.9597	0	0	0	0.4615	0	0	0	0	0	0	0	0	0	0	0	0	0	0	0	0	0	0	0	0	0	0	0	0	0	0.9231	0	0.0509	0.0639	0	0	0	0	0	0	0.9781	0.5308	0.1395	0	0	0	0	0	0.9855	0	0	0.1173	0	0.4607	0.4648	0.44	0	0	0	0	0	0	0	0.85	0	0	0	0	0	0	0.062	0.2433	0.4118	0	0.9547	0	0	0.8909	0	0.9845	0.943	0	0	0	0	0	0	0	0	0	0	0	0	0	0	0	0	0	0	0	0	0	0.981	0.1343	0	0	0	0	0.1872	0	0	0	0	0.0833	0.4189	0.4419	0	0	0.9538	0	0	0	0	0	0.9296	0	0.9318	0	0	0	0.9954	0	0	0	0	0	0	0	0	0	0.2759	0	0	0	0	0	0	0	0	0	0	0	0	0.9673	0	0	0	0	0	0	0	0.1882	0	0	0	0	0	0	0	0	0	0	0	0	0	0	0	0	0	0	0	0	0	0	0	0	0	0	0	0	0	0	0	0	0	0	0	0	0	0	0	0	0	0	0	0	0.7667	0	0	0	0	0	0.3684	0	0	0	0	0	0	0.6154	0	0	1	0	0.6522	0.3103	0	0	0	0	0	0	0	0	0	0	0	0	0	0	0	0.1176	0	0	0	0	0	0	0	0	0	0	0	0	0	0	0.0726	0	0	0	0	0	0.9281	0.9903	0	0.9948	0	0	0.1279	0.0993	0	0	0	0	0	0	0	0	0	0	0.9789	0	0	0	0.9821	0	0	0.9865	0	0	0	0	0	0	0	0	0	0.1	0	0	0	0	0	0	0	0	0	0	0	0	0	0	0.118	0	0.2294	0.2314	0.0663	0	0	0	0	0.0966	0	0	0	0	0	0	0	0	0	0	0	0.2857	0	0	0	0	0	0	0	0	0	0	0	0	0	0.9775	0	0	0.0737	0.085	0.1261	0	0	0	0	0	0	0	0	0	0	0	0	0	0	0	0	0	0	0	0	0	0	0	0	0	0	0	0	0	0	0	0.3333	0	0	0	0	1	0.9896	0.9828	0.6	0	0	0.1517	0	0.3262	0.367	0.9679	0	0	0	0	0.0909	0	0	0	0	0	0	0	0	0	0	0	0	0	0	0	0	0	0	0	0	0	0	0	0.958	0.9708	0	0.9655	0	0	0.0558	0.0533	0	0	0	0.9249	0.0548	0.0539	0	0	1	0	0	0.9831	0	0	0	0	0	0	0	0	0	0.972	0	0	0	0.2691	0	0	0	0	0.0675	0	0	0	0	0	0.265	0.496	0	0	0	0	0	0	0	0	0	0	0	0	0	0	0	0.9701	0	0.1172	0.9745	0.9715	0	0.17	0.1067	0.9068	0	0.9747	0.9745	0	0	0	0	0	0	0	0	0	0.9687	0.9272	0	0.0571	0	0	0	0	0.998	0.9923	0.9904	0.9981	0	0	0.9966	0	0.9733	0.5419	1	0.9866	0.9872	0.9823	0.9834	0.9892	0.9923	0	0	0	0	0	0	0.0579	0.9766	0	0.197	0	0.0979	0	0	0	0	0	0	0	0.2917	0	0.2328	0	0	0	0	0.0656	0	0.6207	0	0.6167	0	0.6667	0	0	0	0	0	0	0	0	0	0	0	0	0	0	0	0	0	0	0	0	0	0	0.9744	0	0.256	0.1711	0	0	0.0899	0.0654	0	0	0	0	0	0	0	0	1	0	0	0	0	0	0	0	0	0	0	0	0	0	0	0	0	0.0543	0	0	0	0	0.1222	0.1345	0	0	0	0	0	0.1003	0	0	0.0909	0.3631	0	0	0	0	0	0	0	0	0	0	0	0	0	0	0	0	0	0	0	0	0	0.0898	0	0	0	0	0	0.0589	0.055	0	0	0	0	0	0.0796	0	0	0	0.8936	0.9091	0	0	0	0.0511	0	0.0629	0	0	0	0	0	0	0	0	0	0	0	0.0611	0	0.9703	0	0	0	0.0805	0	0.0506	0	0.1096	0	0	0	0	0	0.0523	0	0	0.0588	0.0618	0	0	0	0.9486	0	0	0	0	0	0	0	0	0	0	0	0	0	0	0.9957	0	0	0	0	0	0	0	0.7	0	0	0	0	0	0	0	0.25	0	0	0	0	0	0	0	0	0	0	0	0	0	0	0	0	0	0	0	0.1007	0	0.1495	0	0.9968	0.9573	0	0	0	0.9933	0	0	1	0	0	0	0	0	0	0	0	0	0.0521	0	0	0	0	0	0	0.0591	0	0	0	0	0	0	0	0	0	0	0	0	0	0	0	0	0	0	0.0977	0.1043	0.09	0	0	0	0	0	0	0	0	0	0	0	0	0	0	0	0	0	0.1584	0	0	0	0.0975	0	0.1111	0	0	0	0.3269	0.2745	0.2679	0.2527	0.7878	0.7814	0	0.7949	0	0.7953	0	0	0	0	0.7483	0.5755	0.2296	0.5645	0.2254	0.6259	0.6359	0.5463	0	0	0.1943	0.0911	0.1124	0	0	0	0	0	0	0	0	0	0	0.5346	0	0	0.4119	0	0	0	0	0	0	0	0	0	0	0.0514	0.5385	0.2534	0.3943	0.4167	0.2287	0	0	0.0763	0	0	0	0	0	0.9724	0.9108	0	0	0	0	0	0	0	0	0	0	0	0	0	0.2461	0.422	0.4385	0.5022	0	0	0	0	0	0	0	0	0	0	0.1111	0.0656	0.1154	0	0.984	0	0	0	0.2743	0.2685	0.282	0.2573	0.2167	0	0	0.2234	0.2149	0.2168	0	0	0	0	0.9524	0	0.053	0.0544	0	0.0882	0.1251	0.9665	0.9841	0.1795	0	0.6957	0.5662	0.492	0	0.4757	0.442	0.6382	0.5073	0.2393	0.069	0.106	0.0927	0.3094	0.3486	0.3393	0.3726	0.3643	0.3513	0.3106	0.9945	0	0.2698	0.2598	0.6157	0	0	0	0	0	0	0	0.197	0	0	0	0	0.974	0	0	0	0	0.0967	0	0	0	0	0	0	0	0	0	0	0	0	0	0	0	0	0	0	0	0	0	0.9932	0.2891	0.3044	0	0	0	0	0	0	0	1	0	0	0	0	0	0	0	0	0	0.9412	0	0.137	0	0.9739	0.0621	0	0	0	0	0	0	0	0	0	0.0879	0	0.9412	0	0	0.05	0.9952	0	0.1039	0.1026	0.1039	0	0	0	0	0	0	0	0	0.9375	0	0	0	0	0	0.6316	0.5714	0	0	1	0	0	0.0632	0	0	0	0	0	0	0	0	0	0	0	0	0	0	0.9896	0	0.9732	0	0.25	1	0	0.0628	0	0	0	0	0	0.171	0	0.9948	0.9433	0.0519	0.066	0.0778	0.06	0.0699	0	0	1	0	0	0	0	0	0	0	0	0	0	0	0	0	0	0	0	0	0	0	0	0	0.1702	0	0	0	0	0	0	0	0	0.9797	0.9658	0	0.1735	0.35	0	0	0	0	0	0	0	0	0	0	0	0	0	0	0	0	0	0	0	0	0	0	0	0	0	0	0.0798	0.0584	0	0	0.1	0	0.1364	0	0.0833	0	0	0	0	0.0613	0	0	0	0.9352	0.9763	0	0	0	0	0	0	0.4118	0.42	0	0	0	0	0	0	0	0	0	0	0	0	0	0	0	0	0	0	0	0.9878	0	0	0	0	0	0	0	0.1828	0	0.0667	0	0	0	0	0	0	0	0	0.0798	0.1149	0	0.0766	0.1458	0	0	0	0	0.3158	0	0.6316	0	0	0	0	0	0	0.1188	0	0	0.9455	0	0	0	0.9773	0	0	0	0	0	0	0	0	0	0	0.0644	0	0	0	0	0	0	0	0	0	0.0853	0	0	0.9231	0.0777	0	0	0	0	0	0	0	0	0	0	0.9809	0.0504	0	0	0	0	0	0	0.9633	0	0	0	0.1331	0	0	0	0	0.9971	0	0	0	0	0	0	0	0	0	0	0	0	0	0	0	0	0	0	0	0.1233	0.15	0	0.9647	0	0	0	0.974	0	0	0	0	0	0	0	0	0	0	0	0	0	0	0	0.2692	0	0	0.4556	0	0	0	0	0	0	0	0	0	0	0.0909	0	0	0.7212	0	0	0	0	0	0	0	0.2043	0.1286	0	0	0	0	0.0889	0	0	0	0	0.0648	0.0693	0	0	0	0	0	0	0	0	0.9954	0	0	0	0	0	0	0	0	0	0	0	0	0	0	0.9926	0	0	0	0	0	0	0	0	0.1087	0.0989	0.1458	0	0	0	0	0	0	0	0.9614	0.9023	0.0896	0	0	0	0.9803	0	0	0	0	0	0	0	0	0	0	0	0	0	0	0	0	0	0	0	0	0	0	0	0	0.082	0	0	0	0.9975	0	0	0	0	0	0	0	0.9946	0	0	0	0	0	0	0	0	0	0	0.9965	0	0	0	0	0	0	0	0	0	0	0	0	0	0	0	0	0	0	0	0	0.0518	0	0	0	0	0	0	0	0.9672	0	0	1	0	0	0.9108	0	0.125	0	0	0	0	0	0	0	0	0	0	0	0	0	0	0	0	0	0	0	0	0	0	0	0	0	0	0	0	0	0	0	0	0	0	0	0	0.6774	0.6154	0	0	0	0	0	0	0	0	0	0	0	0	0	0	0	0	0	0	0	0	0	0	0	0	0	0	0	0	0	0	0	0	0	0	0	0	0	0	0	0	0	0	0	0	0	0	0	0	0	0	0.2024	0	0	0	0	0	0	0	0	0	0	0	0	0.2791	0	0	0.0857	0.9958	0	0.0937	0.9346	0	0	0	1	0	0	0	0	0	0	0	0	0	0	0	0	0	0	0	0	0	0	0	0	0	0	0	0	0	0	0	0	0	0	0	0	0	0	0	0	0	0	0	0	0	0	0.9715	0	0.0824	0	0	0	0	0	0	0	0	0	0	0.4839	0	0	0	0.9875	0	0	0.9812	0	0	0	0	0	0	0	0	0	0	0	0	0	0	0	0	0.0562	0.2621	0	0	0	0	0	0	0	0	0	0	0.0677	0.0514	0	0	0	0	0	0	0	0	0	0	0	0	0	0	0	0	0	0	0	0	0	0	0	0.35	0.3478	0	0	0	0	0	0	0	0	0	0.4407	0	0	0	0.9919	0	0	0	0	0.0533	0.0942	0.0548	0	0.0802	0	0	0	0	0	0.954	0	0.1125	0	0	0	0	0	0.9577	0	0.9878	0.9976	0.0857	0.0805	0	0	0.1481	0.1579	0.1897	0.1552	0.1379	0.5315	0	0.9455	0	0	0	0	0	0	0	0	0	0	0	0	0.9819	0	0.9282	0	0	0.5933	0	0.1187	0	0	0	0	0	0	0.9932	0	0	0	0	0	0	0	0	0	0	0	0	0.9752	0	0	0	0	0	0.0876	0	0	0	0.3684	0	0	0	0.0556	0	0.9759	0	0.0565	0	0	0	0	0	0	0	0	0.9137	0	0	0	0	0	0	0	0.9964	0	0	0	0	0.0903	0	0	0	0	0	0	0	0	0	0.9762	0	0	0	0	0.2301	0.1703	0	0.9924	0	0	0.0588	0	0.0747	0.0995	0.0847	0.0603	0.062	0.0558	0	0	0	0	0	0	0	0	0	1	0	0	0	0	0	0	0	0	0	0	0	0	0	0	0	0	0	0	0	0	0	0	0	0	0	0	0	0	0	0	0.0768	0.0622	0.0799	0	0	0	0	0	0	0	0	0	0	0.1538	0	0	0	0.9794	0	0	0	0	0	0	0	0	0	0	0	0.0537	0	0.9845	0	0	0.074	0.373	0	0	0	0	0	0	0	0	0	0.9719	0	0	0	0.9887	0	0.0621	0	0	0.1163	0	0	0	0	0	0	0	0	0	0	0	0	0	0	0	0	0	0	0	0.9593	0	0	0	0	0	0	0	0	0.0586	0	0	0.0946	0	0	0	0	0	0.0551	0.069	0	0	0	0	0	0	0.5	0	0	0	0	0	0	0	0	0	0	0.9915	0.1033	0.0506	0	0	0	0	0.4512	0.1532	0	0	0	1	0	0	0	0	0	0	0	0	0.9773	0.1389	0	0	0	0	0	0	0	0	0	0	0	0	0	0	0	0	0.0721	0.1447	0.1792	0.1921	0	0.1921	0.1921	0	0.1864	0.1864	0.2129	0.2053	0	0	0	0	0.9727	0	0	0.9827	0	0	0	0	0.1402	0.1235	0.0848	0	0	0	0.0738	0	0	0	0	0	0.1707	0.1591	0	0.1667	0	0	0	0	0	0.7692	0.1778	0	0	0	0	0	0.8656	0	0	0	0	0	0	0	0	0.1237	0.3462	0	0	0	0	0	0	0	0.9972	0	0	0	0	0.9604	0	0.9928	0	0	0	0	0	0	0	0	0	0	0	0	0	0	0	0	0	0	0	0	0.0521	0	0	0	0	0	0	0.1039	0.1045	0	0	0	0	0	0	0	0	0	0	0	0	0.0946	0.0816	0	0	0	0	0.9891	0	0	0	0	0	0.0854	0	0	0	0	0	0.0555	0	0.0608	0	0	0	0.1868	0	0	0	0	0	0	0	0	0	0	0	0.2185	0	0	0	0	0.2453	0	0.0587	0	0	0	0	0	0	0	0	0	0	0	0	0	0	0	0	0	0	0	0	0	0	0	0	0	0	0	0	0	0	0	0	0.1304	0	0	0	0	0.1255	0.083	0	0	0	0	0.1169	0	0	0	0	0	0	0	0	0.9847	0	0.995	0	0	0	0	0.979	0.9818	0	0.9667	1	0	0.9753	0.9742	0	0	0	0	0	0	0.9669	0.9333	0	0	0.0892	0.9869	0	0	0	0	0	0	0	0	0	0	0	0	0	0	0	0	0	0.9929	0	0	0	0	0	0	0	0	0	0	0.9933	0	0	0	0	0	0	0	0	0	0	0	0	0	0	0	0	0.9655	0	0	0	0	0	0	0	0	0	0	0.7292	0.3409	0	0	0	0.9938	0	0	0.91	0.5948	0	0	0	0	0.9783	0	0.1381	0.1	0	0	0	0	0	0	0	0	0.0922	0	0	0	0	0	0	0	0	0	0	0	0	0.5072	0	0	0	0.6825	0	0	0	0	0	0	0	0	0	0	0	0	0	0.08	0.3684	0	0.3	0.4118	0	0	0	0	0.5	0	0	0	0	0	0	0	0	0.9796	0	0.3684	0.1178	0.145	0	0	0	0	0	0	0	0	0	0	0	0	0.2212	0	0.1064	0	0	0	0	0	0.0578	0	0	0	0	0	0	0	0	0	0	0	0	0	0.1033	0	0	0	0	0	0	0.2157	0	0	0	0	0	0	0	0	0	0	0	0	0	0	0	0	0	0	0	0	0	0	0	0	0	0	0	0	0.1667	0.3061	0	0	0	0	0	0	0	0	0	0	0	0.085	0	0	0	0	0	0	0	0	0	0.989	0.0591	0.0621	0.0783	0	0	0	0	0	0.0513	0.0545	0.0525	0	0	0	0	0	0	0	0	0.375	0	0	0	0.3158	0	0	0	0	0	0	0	0	0	0	0.15	0	0	0	0	0	0	0	0	0	0	0	0	0	0	0	0	0	0	0	0	0	0	0	0	0	0	0	0	0	0	0.1765	0	0	0	0	0.3043	0	0	0	0	0	0	0	0	0	0.3662	0.3521	0.3175	0.3623	0.3521	0.3429	0.3611	0	0.0818	0	0	0	0	0	0	0	0	0	0	0	0	0.2064	0	0	0	0.25	0	0	0.9942	0	0	0	0	0	0	0	0	0	0	0.9792	0	0.0715	0.066	0	0	0	0	0.0732	0	0	0	0	0	0	0	0	0	0	0	0	0	0	0.9733	0	0	0	0	0	0	0	0	0	0	0	0	0	0	0	0	0	0	0	0	0	0	0	0	0	0	0	0	0	0	0	0	0	0	0	0.968	0	0	0.3	0	0	0.9713	0	0	0	0	0	0.0989	0.083	0	0	0	0	0	0	0	0	0	0	0	0	0	0	0	0	0	0	0	0	0	0	0	0	0	0	0	0	0	0	0	0	0	0	0	0.9966	0	0.0803	0	0	0	0	0	0	0	0	0	0	0	0	0.4023	0	0	0	0	0	0	0	0	0	0	0.0557	0	0	0	0	0	0	0	0	0	0	0	0	0.3433	0.1346	0	0	0.1236	0	0.9976	0	0	0.0559	0	0	0	0	0.9553	0	0	0	0	0	0.9853	0	0	0	0	0	0	0.9941	0	0.96	0	0.9635	0	0	0.9683	0.9992	0	0	0.984	0.9665	0.9939	0.9931	0.995	0.9921	0.9942	0.9873	0.9857	0	0.9911	0.9954	0	0.6	0.381	0	0	0.0918	0	0	0	0	0	0	0	0	0	0	0	0	0	0	0	0	0	0	0	0	0	0.0737	0.1375	0.1307	0	0.9229	0	0.9947	0	0	0	0	0	0	0.9375	0	0	0.1823	0.093	0	0	0	0	0	0	0	0	0.1242	0	0	0	0	0	0.0631	0	0	0	0.0705	0	0	0	0	0	0	0	0.0736	0	0	0	0.1713	0	0.0836	0	1	0	0	0	0	0	0	0	0	0	0	0.9648	0	0.1248	0	0	0	0.9958	0	0.1121	0	0	0	0	0	0	2	83.4228875	19.15	17.69	F	1	Unique	Yes	-10.40553871	1	0	3	31	0
464	0	0	0	0	0.8235	0	0	0	0	0	0	0	0	0	0	0	0	0	0	0	0	0	0	0	0	0	0	0	0	0	0	0	0	0	0	0	0	0	0	0	0	0	0	0	0	0	0	0	0	0	0	0	0	0.9512	0	0	0	0	0	0	0	0	0	0	0	0	0	0	0	0	0	0	0	0	0	0	0	0	0	0	0	0	0	0	0	0	0	0	0	0	0	0	0	0	0	0	0	0	0	0	0	0	0	0	0	0	0	0	0	0.8387	0	0	0	0	0	0	0	0	0	0	0	0	0	0	0	0	0	0	0	0	0	0	0	0	0	0	0	0	0	0	0	0	0	0	0	0	0	0	0	0	0	0	0	0	0	0	0	0	0	0	0	0	0	0	0	0	0	0	0	0	0	0	0	0	0	0	0	0	0	0	0	0	0	0	0	0	0	0	0	0	0	0	0	0	0	0	0	0	0	1	0	0	0	0	0	0	0	0	0	0	0	0	0	0	0	0	0	0	0	0	0	0	0	0	0	0	0	0	0	0	0	0	0	0	0	0	0	0	0	0	0	0	0	0	0	0	0	0	0	0	0	0	0	0	0	0	0	0	0	0	0	0	0	0	0.3667	0.3448	0.2759	0.3438	0.3438	0.3667	0.6897	0	0	0	0	0	0	0	0	0	0	0	0	0	0	0	0	0	0	0	0	0	0	0	0	0	0	0	0	0	0	0	0	0	0	0	0	0	0	0	0	0	0	0	0	0	0	0	0.8462	0	0	0	0	0	0	0	0	0	0	0	0	0	0	0	0	0	0	0	0	0	0	0	1	0	0	0	0	0	0	0	0	0	0	0	0	0	0	0	0	0	0	0	0	0	0	0	0	0	0	0	0	0	0	0	0.6818	0	0	0	0	0	0	0	0	0	0	0	0	0	0	0	0	0	0	0	0	0	0	0	0	0	0	0	0	0	0	0	0	0	0	0	0	0	0	0	0	0	0	0	0	0	0	0	0	0	0	0	0	0	0	0	0	0	0	0	0	0	0	0	1	0	0	0	0	0	0	0	0	0	0	0	0	0	0	0	0	0	0	0	0	0	0	0	0	0	0	0	0	0	0	0	0	0	0	0	0	0	0	0	0	0	0	0	0	0	0	0	0	0	0	0	0	0	0	0	0	0	0	0	0	0	0	0	0	0	0	0	0	0	0	0	0	0	1	0	0	0	0	0	0	0	0	0	0	0	0	0	0	0	0	0	0	0	0	0	0	0	0	0	0	0	0	0	0	0	0	0	0	0	0	0	0	0	0	0	0	0	0	0	0	0	0	0	0	0	0	0	0	0	0.3182	0	0	0	0	0	0	0	0	0	0	0	0	0	0	0	0	0.7	0	0	1	0	0	0	0	0	0	1	0	0	0	0	0	0	0.8235	0.8889	0	0	0	0.7857	0.7059	0	0	0.7143	0	0	0	0	0	0	0	0	0	0	0	0	0	0	0	0	0	0	0	0	0	0	0	0	0	0	0	0	0.75	0	0	0	0	0	0	0	0	0	0	0	0	0	0	0	0	0	0	0	0	0	0	0	0	0	0	0	0	0	0	0	0	0	0	0	0	0	0	0	0	0	0	0	0	0	0	0	0	0.6667	0	0	0	0	0	0	0	0	0	0	0	0	0	0	0	0	0	0.64	0.6538	0	0	0	0	0	0	0	0	0	0	0	0	0	0	0	0	0	0	0	0	0	0	0	0	0	0	0	0	0.9375	0	0	0	0	0	0	0	0	0	0	0	0	0	0	0	0	0	0	0	0	0	0	0	0	0	0	0	0	0	0	0	1	0	0	0	0	0	0	0	0	0	0	0	0	0	0	0	0	0	0	0	0	0	0	0	0	0	0	0	0	0	0	0	0	0	0	0	0	0	0	0	0	0.8235	0	0	0	0	0	0	0	0	0	0	0	0	0	0	0	0	0	0	0	0	0	0	0	0	0	0	0	0	0	0	0	0	0	0	0	0	0	0	0	0	0	0	0	0	0	0	0	0	0	0	0	0	0	0	0	0	0	0	0	0	0	0	0	0	0	0	0	0	0	0	0	0	0	0	0	0	0	0	0	0	0	0	0	0	0	0	0	0	0	0	0	0	0	0	0	0	0	0	0	0	0	0	0	0	0	0	0	0	0	0	0	0	0	0	0	0	0	0	0	0	0	0	0	0	0	0	0	0	0	0.7692	0	0	0	0	0	0	0	0	0	0	0	0	0	0	0	0	0	0	0	0	0	0	0	0	0	0	0	0	0	0	0	0	0	0	0	0	0	0	0	0	0	0	0	0	0	0	0	0	0	0	0	0	0	0	0	0	0	0	0	0	0	0	0	0	0	0	0	0	0	0	0	0	0	0	0	0.6875	0	0	0	0	0	0	0	0	0	0	0	0	0	0	0	0	0	0.8182	0	0	0	0	0	0	0	0	0	0	0	0	0	0	0	0	0	0	0	0	0	0	0	0	0	0	0	0	0.8462	0.8333	0.75	0	0	0	0	0	0	0	0	0	0	0	0	0	0	0	0	0	0	0	0	0	0	0	0	0	0	0	0	0	0	0	0	0	0	0	0	0	0	0	0	0	0	0	0	0	0	0	0	0	0	0	0	0	0	0	0	0	0	0	0	0	0	0	0	0	0	0	0	0	0	0	0	0	0	0	0	0	0	0	0	0	0	0	0	0	0	0	0	0	0	0	0	0	0	0	0	0	0	0	0	0	0	0	0	0	0	0	0	0	0	0	0	0	0	0	0	0	0	0	0	0	0	0	0	0	0	0	0	0	0	0	0	0	0	0	0	0	0	0	0	0	0	0	0	0	0	0	0	0	1	0	0	0	0	0	0	0	0	0	0	0	0	0	0	0	0	0	0	0	0	0	0	0	0	0	0	0	0	0	0	0	0	0	0	0	0	0	0	0	0	0	0	0	0	0	0	0	0	0	0	0	0	0	0	0	0	0	0	0	0	0	0	0	0	0	0	0	0	0	0	0	0	0	0	0	0	0	0	0	0	0	0	0	0	0	0	0	0	0	0	0	0	0	0	0	0	0	0	0	0	0	0	0	0	0	0	0	0.45	0	0	0	0	0	0.7083	0	0	0	0	0	0	0	0	0	0	0	0	0	0	0	0	0	0	0	0	0	0	0	0	0	0	0	0	0	0	0	0	0	0	0	0	0	0	0	0	0	0	0.8421	0	0	0	0	0	0	0	0	0	0	0	0	0	0	0	0	0	0	0	0	0	0	0	0	0	0	0	0	0	0	0	0	0	0	0	0	0	0	1	0	0	0	0	0	0	0	0	0	0	0	0	0	0	0	0	0	0	0	0	0	0	0	0	0	0	0	0	0	0	0	0	0	0	0	0	0	0	0	0	0	0	0	0	0	0	0	0	0	0	0	0	0	0	0	0	0	0	0	0	0	0	0	0	0	0	0	0	0	0	0	0	0	0	0	0	0	0.8235	0	0.9444	0	0	0	0	0	0	0	0	0	0	0	0	0	0	0	0	0	0	0	0	0	0	0	0	0	0	0	0	0	0	0	0	0	0	0	0	0	0	0	0	0	0	0	0	0	0	0	0	0	0	1	0	0	0	0	0	0	0	0	0	0	0	0	0	0	0	0	0	0	0	0	0	0	0	0	0	0	0	0	0	0	0	0	0	0	0	0	0	0	0	0	0	0	0	0	0	0	0	0	0	0	0	0	0	0	0	0	0	0	0	0	0	0	0	0	0	0	0	0	0	0	0	0	0	0	0	0	0	0	0	0	0	0	0	0	0	0	0	0	0	0	0	1	0	0	1	1	0	0	0	0	0	0	0	0	0	0	0	0	0	0	0	0	0	0	0	0	0	0	0	0	0	0	0	0	0	0	0	0	0	0	0	0	0	0	0	0	0	0	0	0	0	0	0	0	0	0	0	0	0	0	0	0	0	0	0	0	0	0	0	0	0	0	0	0	0	0	0	0	0	0	0	0	0.7333	0	0	0	0	0	0	0	0	0	0	0	0	0	0	0	0	0	0	0	0	0	0	0	0	0	0	0	0	0	0	0	0	0	0	0	0	0	0	0	0	0	0	0	0	0	0	0	0	0	0	0	0	0	0	0	0	0	0	0	0	0	0	0	0	0	0	0	0	0	0	0	0	0	0	0	0	0	0	0	0	0	0	0.6667	0	0	0	0	0	0	0	0	0	0.9167	0	0	0	0	0	0	0	0	0	0	0	0	0	0	0	0	0	0	0	0	0	0	0	0	0	0	0	0	0	0	0	1	0	0	0	0	0	0	0	0	0	0	0	0	0	0	0	0	0	0	0	0	0	0	0	0	0	0	0	0	1	0	0	0	0	0	0	0	0	0	0	0	0	0.4375	0	0	0	0	0	0.7826	0	0	0	0	0	0	0	0	0	0	0	0	0	0	0	0	0	0	0	0	0.7	0	0	0	0	0	0	0	0	0	0	0	0	0	1	0	0	0	0	0	0	0	0	0	0	0	0	0	0	0	0	0	0	0	0	0	0	0	0	0	0	0	0	0	0	0.875	0	0	0	0	0	0	0	0	0	0	0	0	0	0	0	0	0	0	0	0	0	0	0	0	0	0	0	0	0	0	0	0	0	0	0	0	0	0	0	0	0	0	0	0	0	0	0	0	0	0	0	0	1	0	0	0	0	0	0	0	0	0	0	0	0	0	0	0	0	0	0	0	0	0	0	0	0	0	0	0	0	0	0	0	0	0	0	0	0	0	0	0	0	0	0	0	0	0	0	0	0	0	0	0	0	0	0	0	0	0	0	0	0	0	0	0	0	0	0	0	0	0	0	0	0	0	0	0	0	0	0	0	0	0	0	0	0	0	0	0	0	0	0	0	0	0	0	0	0	0	0	0	0	0	0	0	0	0	0	0	0	0	0	0	0	0	0	0	0	0	0	0	0	0	0	0	0	0	0	0	0	0	0	0	0	0	0	0	0	0	0	0	0	0	0	0	0	0	0	0	0	0	0	0	0	0	0	0	0	0	0	0	0	0	0	0	0	0	0	0	0	0	0	0	0	0	0	0	0	0	0	0	0	0	0	0	0	0	0	0	0	0	0	0	0	0	0	0	0	0	0	0	0	0	0	0	0	0	0	0	0.7241	0.7333	0	0	0	0	0	0	0	0	0	0	0	0	0	0	0	0	0	0	0	0	0	0	0	0	0	0	0	0	0	0.8125	0	0	0	0	0	0	0	0	0	0	0	0	0	0	0	0	0	0	0	0.5833	0.5833	0	0.5714	0	0.6364	0	0	0	0	0.8	0	0	0	0	0.3684	0.3889	0	0	0	0.4444	0	0.6667	0	0	0	0	0	0	0	0	0	0	0	0	0	0.375	0	0	0	0	0	0	0.3846	0	0	0	0	0	0	0	0	0	0	0	0	1	0	0	0	0	0	0	0	0	0	0	0	0	0	0	0	0	0	0	0	0	0	0	0	0	0	0	0	0	0	0	0	0	0	0	0	0	0	0	0	0	0	0.4828	0.4643	0.5385	0.3478	0	0	0	0	0	0	0	0	0	0	0	0	0	0	0	0	0	0	0	0	0	0	0	0	0	0	0	0	0	0	0	0	0	0	0	0	0	0	0	0	0	0	0	0	0	0	0	0	0	0	0	0	0	0	0	0	0	0	0	0	0	0	0	0	0	0	0	0	0	0	0	0	0	0	0	0	0	0	0	0	0	0	0	0	0	0	0	0	0	0	0	0	0	0	0	0	0	0	0	0	0	0	0	0	0	0	0	0	0	0	0	0	0	0	0	0	0	0	0	0	0	0	0	0	0	0	0	0	0	0	0	0	0	0	0	0	0	0	0	0	0	0	0	0	0	0	0	0	0	0	0	0	0	0	0	0	0	0	0	0	0	0	0	0	0	0	0	0	0	0	0	0	0	0	0	0	0	0	0	0	0	0	0	0	0	0	0	0	0	0	0	0	0	0	0	0	0	0	0	0	0	0	0	0	0	0	0	0	0	0	0	0	0	0.7931	0	0	0	0	0.7619	0	0.9167	0	0	0	0	0	0	0	0	0	0	0	0	0	0.7273	0	0	0	0	0	0	0	0	0	0	0	0	0	0	0	0	0	0	0	0	0	0	0	0	0	0	0	0	0	0	0	0	0	0	0	0	0	0	0	0	0	0	0	0	0	0	0	0	0	0	0	0	0	0	0	0	0	0	0	0	0	0	0	0	0	0	0	0	0	0	0	0	0	0	0	0	0	0	0	0	0	0	0	0	0	0	0	0	0	0	0	0	0	0	0	0	0	0	0	0	0	0	0	0	0	0	0	0	0	0	0	0	0	0	0	0	0	0	0	0	0	0	0	0	0	0	0	0	0	0	0	0	0	0	0	0	0	0	0	0	0	0	0	0	0	0	0	0	0	0	0	0	0	0	0	0	0	0	0	0	0.3889	0	0	0	0	0	0	0.9333	0	0	0	0	0	0	0	0	0	0	0	0	0.9167	0	0	0	0	0	0	0	0	0	0	0	0	0	0	0	0	0	0	0	0	0	0	0	0.7647	0	0	0	0	0	0	0	0	0	0	0	0	0	0	0	0	0	0	0	0	0	0	0	0	0	0	0	0	0	0	0	0	0	0	0	0	0	0	0	0	0	0	0	0	1	0	0	0	0	0	0	0	0	0	0	0	0	0	0	0	0	0	0	0	0	0	0	0	0	0	0	0	0	0	0	0	0	0	0	0	0	0	0	0	0	0	0	0	0	0	0	0	0	0	0	0	0	0	0	0	0	0	0	0	0	0	0	0	0	0	0	0	0	1	0	0	0	0	0	0	0	1	0	0	0	0	0	0	0	0	0.4286	0	0	0	0	0	0	0	0	0	0	0	0	0	0	0	0	0	0	0	0	0	0	0	0	0	0	0	0	0	0	0	0	0	0	0	0	0	0	0	0	0	0.6	0	0	0	0	0	0	0	0	0	0	0	0	0	0	0	0	0	0	0	0	0	0	0	0	0	0	0	0	0	0	0	0	0	0	0	0	0	0	0	0	0	0	0	0	0	0	0	0	0	0	0	0	0	0	0	0	0	0	0	0	0	0	0	0	0	0	0	0	0	0	0	0	0	0	0	0	0	0	0	0	0	0	0	0	0	0	0	0	0	0	0	0	0	0	0	0	0	0	0	0	0	0	1	0	0	0	0	0	0	0	0	0	0	0	0	0	0	0	0	0	0	0	0	0	0	0	0	0	0	0	0	0	0.625	0	0	0	0	0	0	0	0	0	0	0	0	0	0	0	0	0	0	0	0	0	0	0	0	0	0	0	0	0	0	0	0	0	0	0	0	0.9412	0	0	0	0	0	0.7	0	0	0	0	0	0	0	0	0	0	0	0	0	0	0	0	0	0	0	0	0	0	0	0	0	0	0	0	0	0	0	0	0	0	0	0	0	0	0	0	0	0	0	0	0	0	0	0	0	0	0	0	0	0	0	0	0	0	0	0	0	0	0	0	0	1	0	0	0	0	0	0	0	0	0	0	0	0	0	0	0	0	0	0	0	0	0	0	0	0	0	1	0	0	0	0	0	0	0	0	0	0	0	0	0	0	0	0	0	0	0	0	0	0	0	0	0	0	0	0	0	0	0.8333	0	0	0	0	0	0	0	0	0	0	0	0	0	0	0	0	0	0	0.8333	0	0	0	0	0	0	0	0	0	0	0	0	0	0	0	0	0	0	0	0	0	0	0	0	0	0	0	0	0	0	0	0	0	0	0	0	0	0	0	0	0	0	0	0	0	0	0	0	0	0	0	0	0	0	0.8571	0	0.3333	0	0	0	0	0	0	0	0	0	0	0	0	0	0	0	0	0	0	0	0	0	0	0	0	0	0	0	0	0	0	0	0	0	0	0	0	0	0	0	0	0	0	0	0	0	0	0	0	0	0	0	0	0	0	0	0	0	0	0	0	0	0	0	0	0	0	0	0	0	0	0.7143	0	0	0	0	0	0	0	0	0	0	0	0	0	0	0	0	0	0	0	0	0	0	0	0	0	0	0	0	0	0	0	0	0	0	0	0	0	0	0	0	0	0	0	0	0	0	0	0	0	0	0	0	0	0	0	0	0	0	0	0	0	0	0	0	0	0	0	0	0	0	0	0	0	0	0	0	0	0	0	0	0	0	0	0	0	0	0	0	0	0	0	0	0	0	0	0	0	0	0	0	0	0	0	0	0	0	0	0	0	0	0	0.8125	0.8	0.8667	0.9333	0	0	0	0	0	0	0	0	0	0	0	0	0	0	0	0	0	0	0	0	0	0	0	0	0	1	1	1	1	0	0	0	0	0	0	0	0	0	0	0	0	0	0	0	0	0	0	0	0	0	0	1	0	0	0	0	0	0	0	0	0	0	0	0	0	0	0	0	0	0	0	0	0	0	0	0	0	0	0	0	0	0	0	0	0	0	0	1	0	0	0	0	0.9	0	0.8333	0	0	0	0	0	0	0	0	0	0	0	0	0	0	0	0	0	0	0	0	0	0	0	0	0	0	0	0	0	0	0	0	0	0	0	0	0	0	0	0	0	0	0	0	0	0	0	0	0	0	0	0	0	0	0	0	0	0	0	0	0	0	0	0	0	0	0	0	0	0	0	0	0	0	0	0	0	0	0	0	0	0	0	0	0	0	0	0	0	0	0.5	0	0	0	0	0	0	0	0	0	0	0	0	0	0	0	0	0	0	0	0	0	0	0	0	0	0	0	0	0	0	0	0	0	0	0	0	0	0	0	0	0	0	0	0	0	0	0	0	0	0	0	0	0	0	0	0	0	0	0	0	0	0	0	0	0	0	0	0	0	0	0	0	0	0	0	0	0	0	0	0	0	0	0	0	0	0	0	0	0	0	0	0	0	0	0	0	0	0	0	0	0	1	0	0	0	0	0	0	0	0	0	0	0	0	0	0	0	0	0	0	0	0	0	0	0	0	0	0	0	0	0	0	0	0	0	0	0	0	0	0	0	0	0	0	0	0	0	0	0	0	0	0	0	0	0	0	0	0	0	0	0	0	0	0	0	0	0	0	0	0	0	0	0	0	0	0	0	0	0	0.7778	0	0	0	0	0	0	0	0	0	0	0	0	0	0	0	0	0	0	0	0	0	0	0	0	0	0	0.2414	0	0	0	0	0	0	0	0	0	0	0	0	0	0	0	0	0	0	0	0	0	0	0	0	0	0	0	0	0	0	0	0	0	0	0	0	0	0	0	0	0	0	0	0	0	0	0	0	0	0	0	0	0	0	0	0	0	0	0	0	0	0	0	0	0	0	0	0	0	0	0	0	0	0	0	0	0	0	0	0	0	0	0	0	0	0	0	0	0	0	0	0	0	0	0	1	0	0	0	0	0	0	0	0	0	0	0	0	0	0	0	0	0	0	0	0	0	0	0	0	0	0	0	0	0	0	0	0	0	0	0	0	0	0	0	0	0	0	0	0	0	0	0	0	0	0	0	0	0	0	0	0	0	0	0	0	0	0	0	0	0	0	0	0	0	0	0	0	0	0	0	0	0	0	0	0	0	0	0	0	0	0	0	0	0	0.8333	0.8333	0	0	0.7931	0.8519	0	0.8235	0	0	0	0	0	0	0	0	0	0	0	0	0	0	0	0	0	0	0	0	0	0	0	0	0	0	0	0	0	0	0	0	0	0	0	0	0	0	0	0	0	0	0	0	0	0.1795	0	0	0	0	0	0	0	0	0	0	0	0	0	0	0	0	0	0	0	0	0	0	0	0	0	0	0	0	0	0	0	0	0	0	0	0	0	0	0	0	0	0	0	0	0	0	0	0	0	0	0	0	0	0	0	0	0	0	0	0	0	0	0.6	0	0	0	0	0	0	0	0	0	0	0	0	0.9091	0	0	0	0	0	0	0	0	0	0	0	0	0	0	0	0	0	0	1	0	0	0	0	0	0	0	0	0	0	0	0	0	0	0	0	0	0	0	0	0	0	0	0	0	0	0	0.7857	0	0	0	0	0	0	1	0	0	0	0	0.8696	0	0	0	0	0	0	0	0	0	0	0	0	0	0	0	0	0	0.1591	0	0.6923	0	0	0	0	0	0	0	0	0	0.7273	0	0	0	0	0	0	0.7	0.7	0	0	0	0.6087	0	0	0	0	0	0	0	0	0	0	0	0	0	0	0	0	0	0.2692	0	0	0	0	0	0	0	0	0	0	0	1	0	0	0	0	0	0	0	0	0	0	0	0	0	0	0	0	0	0	0	0	0	0	0	0	0	0	0	0	0	0	0	0	0	0	0	0	0	0	0	0	0	0	0	0	0	0	0	0	0	0	0	0	0	0	0	0	0	0	0	0	0	0	0	0	0	0	0	0	0	0	0	3	5.3649835	18.16	15.47	M	1	Unique	Yes	-36.511	1	0	3	39	0
